# Sex-specific genetic and transcriptomic liability to neuroticism

**DOI:** 10.1101/2022.03.03.22271772

**Authors:** Frank R Wendt, Gita A Pathak, Kritika Singh, Murray B Stein, Karestan C Koenen, John H Krystal, Joel Gelernter, Lea K Davis, Renato Polimanti

## Abstract

**Background:** The presentation, etiology, and relative risk of psychiatric disorders are strongly influenced by biological sex. Neuroticism is a transdiagnostic feature of psychiatric disorders displaying prominent sex differences. We performed genome-wide association studies (GWAS) of neuroticism separately in males and females to identify sex-specific genetic and transcriptomic profiles.

**Methods:** Neuroticism scores were derived from the Eysenck Personality Inventory Neuroticism scale. GWAS were performed in 145,669 females and 129,229 males from the UK Biobank considering autosomal and X-chromosomal variation. Two-sided Z-tests were used to test for sex-specific effects of discovered loci, genetic correlates (N=673 traits), tissue and gene transcriptomic profiles, and polygenic associations across health outcomes in the Vanderbilt University Biobank (BioVu, 39,692 females and 31,268 males).

**Results:** The SNP-heritability of neuroticism was not statistically different between males (*h*^*2*^=10.6%) and females (*h*^*2*^=11.85%). Four female-specific (rs10736549-*CNTN5*, rs6507056-*ASXL3*, rs2087182-*MMS22L*, and rs72995548-*HSPB2*) and two male-specific (rs10507274-*MED13L* and rs7984597) neuroticism risk loci reached genome-wide significance. Male- and female-specific neuroticism polygenic scores were most significantly associated with “mood disorders” (male OR=1.11, *P*=1.40×10^−9^; female OR=1.14, *P*=6.05×10^−22^). They also associated with sex-specific laboratory measures related to erythrocyte count, distribution, and hemoglobin concentration. Gene expression variation in the pituitary was enriched for neuroticism loci in males (males *β*=0.026, *P*=0.002) and genetically-regulated transcriptomic changes highlighted the effect of *RAB7L1, TEX26*, and *PLOT1*.

**Conclusions:** Through a comprehensive assessment of genetic risk for neuroticism and the associated biological processes, this study identified several molecular pathways that can partially explain the known sex differences in neurotic symptoms and their psychiatric comorbidities.

## Supplementary Tables for "Sex-specific genetic and transcriptomic liability to neuroticism" (part 1 of 2)

### Sheet: S1
Table S1. Genome-wide significant loci associated with neuroticism in males and females. Highlighted rows show the six loci meeting genome-wide significance (P < 5x10-8) in one sex and failing to meet nominal significance in the other sex (P > 0.05); for these loci, two-sided Z-test results are shown to demonstrate the sex-specificity of their effects.
							Female			Male			Compare			Comment
SNP	Chr	Pos	Effect	Other	ENSG	Gene Symbol	beta	se	P	beta	se	P	Z difference	P difference	FDR difference
rs10736549	11	99408308	A	G	ENSG00000149972	CNTN5	-0.0720086	0.0121935	3.52358e-09	-0.00183078	0.0127288	0.885636	-3.98132	6.853e-05	0.00041118
rs6507056	18	31282933	G	C	ENSG00000141431	ASXL3	-0.0770184	0.0121734	2.51074e-10	-0.0104139	0.0126803	0.411496	-3.78911	0.0001511	0.0004533
rs2087182	6	98590665	G	A	ENSG00000146263	MMS22L	-0.111934	0.0181358	6.75988e-10	-0.0195072	0.0188535	0.300826	-3.53309	0.0004107	0.0008214
rs10507274	12	117160976	T	C	ENSG00000123066	MED13L	-0.0256849	0.0245167	0.294801	-0.144513	0.0256104	1.6772e-08	3.35165	0.0008033	0.00120495
rs72995548	11	113138921	C	T	ENSG00000170276	HSPB2	0.150146	0.0240916	4.60856e-10	0.0399755	0.0252557	0.113463	3.15643	0.0016	0.0019
rs7984597	13	69581181	A	G	-	-	-0.0227774	0.0120923	0.0596172	-0.0770282	0.0125682	8.87853e-10	3.11056	0.0019	0.0019
rs62062288	17	44096553	G	A	ENSG00000159314, ENSG00000225190, ENSG00000120088, ENSG00000185294, ENSG00000186868, ENSG00000228696	ARHGAP2, PLEKHM1, CRHR1, SPPL2C, MAPT, ARL17B	-0.0935736	0.0146071	1.4982e-10	-0.109696	0.0152358	6.06081e-13				Same locus
rs55955207	17	44165594	C	A	ENSG00000159314, ENSG00000225190, ENSG00000120088, ENSG00000185294, ENSG00000186868, ENSG00000228696	ARHGAP2, PLEKHM1, CRHR1, SPPL2C, MAPT, ARL17B	-0.100816	0.0145018	3.61835e-12	-0.095551	0.0151224	2.64936e-10
rs2921036	8	8363897	T	C	ENSG00000215372	ZNF705G	0.0669064	0.0120395	2.74563e-08	0.0901204	0.0125608	7.28426e-13
rs4484649	8	10571491	C	A	ENSG00000184647	PRSS55	-0.0389795	0.0122904	0.00151671	-0.0896464	0.0128185	2.69447e-12
rs4801157	18	53164693	C	T	ENSG00000196628	TCF4	-0.0400153	0.0155531	0.0100883	-0.108551	0.0162658	2.50696e-11
rs34216353	11	113386391	C	T	ENSG00000272790	AP002884.3	0.065226	0.0120454	6.1375e-08	0.0827792	0.0126169	5.36522e-11
rs6722890	2	148533247	G	A	ENSG00000121989	ACVR2A	-0.0436592	0.0124988	0.000477626	-0.0829777	0.013021	1.86477e-10
rs10120318	9	11645069	T	A	ENSG00000153707	PTPRD	0.0341215	0.0142141	0.0163725	0.0887077	0.0148057	2.08535e-09
rs13255193	8	11309192	T	C	ENSG00000184647	PRSS55	-0.0755397	0.012017	3.26506e-10	-0.0629395	0.012573	5.56675e-07
rs427370	8	8770512	C	T	ENSG00000215372	ZNF705G	0.0773269	0.0121407	1.90583e-10	0.0567164	0.0127011	7.99592e-06
rs592799	1	37156547	A	G	ENSG00000163875	MEAF6	-0.073136	0.0128883	1.39288e-08	-0.0588458	0.0134522	1.21851e-05
rs9810464	3	35693167	G	A	ENSG00000170248	PDCD6IP	-0.0692242	0.0122692	1.68274e-08	-0.0484283	0.0128377	0.000161785
rs17683174	7	126414078	A	T	ENSG00000179603	GRM8	-0.065987	0.0119977	3.80531e-08	-0.0464574	0.012511	0.000204644
rs9671386	14	75151047	G	A	ENSG00000080815	PSEN1	-0.0765558	0.0136624	2.10578e-08	-0.0439036	0.0142519	0.0020666
rs11082011	18	35145122	C	T	ENSG00000101489	CELF4	0.0800925	0.0127248	3.09826e-10	0.0352843	0.0133191	0.00807053
rs1729951	3	136500733	T	G	ENSG00000073711	PPP2R3A	-0.0738121	0.0122557	1.71989e-09	-0.0302703	0.0127714	0.0177818
rs7034482	9	120500533	G	A	ENSG00000136869	TLR4	0.0784481	0.0133496	4.20145e-09	0.0283478	0.0139121	0.0415881

### Sheet: S2
Table S2. Positional mapping results for male and female neuroticism risk loci.
Female risk locus positional mapping																							Male risk locus positional mapping
ensg	symbol	chr	start	end	strand	type	entrezID	HUGO	pLI	ncRVIS	posMapSNPs	posMapMaxCADD	eqtlMapSNPs	eqtlMapminP	eqtlMapminQ	eqtlMapts	eqtlDirection	ciMap	ciMapts	minGwasP	IndSigSNPs		ensg	symbol	chr	start	end	strand	type	entrezID	HUGO	pLI	ncRVIS	posMapSNPs	posMapMaxCADD	eqtlMapSNPs	eqtlMapminP	eqtlMapminQ	eqtlMapts	eqtlDirection	ciMap	ciMapts	minGwasP	IndSigSNPs
ENSG00000163875	MEAF6	1	37958176	37980375	-1	protein_coding	64769	MEAF6	0.730388	0.730519	0	0	0	NA	NA	NA	NA	Yes	Adult_Cortex:Fetal_Cortex	2.86553e-08	rs592799		ENSG00000121989	ACVR2A	2	148602086	148688393	1	protein_coding	92	ACVR2A	0.993932	-1.04629	4	11.04	1	5.54768e-05	0.00153077	GTEx/v8/Brain_Cortex	-	No	NA	4.77722e-08	rs6722890
ENSG00000163877	SNIP1	1	38000050	38019903	-1	protein_coding	79753	SNIP1	0.905058	-1.79424	0	0	0	NA	NA	NA	NA	Yes	Adult_Cortex:Fetal_Cortex	2.86553e-08	rs592799		ENSG00000115947	ORC4	2	148687968	148779147	-1	protein_coding	5000	ORC4	2.29195e-06	-0.920871	0	0	29	1.38898e-05	0.00108159	CMC_SVA_cis:GTEx/v8/Brain_Cerebellar_Hemisphere:GTEx/v8/Brain_Cortex:GTEx/v8/Brain_Frontal_Cortex_BA9	-	No	NA	8.18988e-09	rs6722890
ENSG00000163879	DNALI1	1	38022520	38032458	1	protein_coding	7802	DNALI1	6.82032e-08	1.00569	0	0	0	NA	NA	NA	NA	Yes	Adult_Cortex:Fetal_Cortex	2.86553e-08	rs592799		ENSG00000215372	ZNF705G	8	7213039	7243080	-1	protein_coding	100131980	ZNF705G	4.24856e-09	1.24077	0	0	319	7.44898e-06	0.00823014	BRAINEAC/PUTM	NA	No	NA	7.28426e-13	rs2945269;rs2976958;rs2921036;rs2921097;rs7833103;rs2976843;rs1533059;rs2976907;rs6601720;rs7012395;rs11783950;rs393155;rs17702602
ENSG00000134697	GNL2	1	38032417	38061536	-1	protein_coding	29889	GNL2	0.453032	0.270727	0	0	0	NA	NA	NA	NA	Yes	Adult_Cortex	2.86553e-08	rs592799		ENSG00000198129	DEFB107B	8	7353368	7366833	1	protein_coding	503614	DEFB107B	NA	-0.203868	0	0	0	NA	NA	NA	NA	Yes	Promoter_anchored_loops	7.34111e-12	rs2976843:rs2921097;rs2976843:rs2921097:rs2921097;rs7833103:rs2921036;rs1533059;rs2921097;rs2945269;rs2976907:rs2976907:rs2921036;rs2976907:rs2921036;rs2976907
ENSG00000170248	PDCD6IP	3	33839844	33911194	1	protein_coding	10015	PDCD6IP	0.751959	-1.33778	0	0	0	NA	NA	NA	NA	Yes	Fetal_Cortex	2.04497e-05	rs9810464		ENSG00000215356	ZNF705B	8	7783859	7812271	1	protein_coding	100132396	ZNF705B	0.652542	-1.25146	0	0	319	7.44898e-06	0.00823014	BRAINEAC/PUTM	NA	No	NA	7.28426e-13	rs2945269;rs2976958;rs2921036;rs2921097;rs7833103;rs2976843;rs1533059;rs2976907;rs6601720;rs7012395;rs11783950;rs393155;rs17702602
ENSG00000172995	ARPP21	3	35680437	35835988	1	protein_coding	10777	ARPP21	0.00367693	-0.595813	24	11.44	3	0.000728375	0.044875	PsychENCODE_eQTLs:CMC_SVA_cis	-	Yes	Adult_Cortex	1.68274e-08	rs9810464;rs1166213		ENSG00000182319	SGK223	8	8175258	8244008	-1	protein_coding	157285	PRAG1	5.12369e-20	NA	9	18.02	1	0.000393837	0.0271328	PsychENCODE_eQTLs	-	No	NA	1.20382e-10	rs7833103;rs2921097;rs2945269;rs2976958;rs2976907
ENSG00000073711	PPP2R3A	3	135684515	135866733	1	protein_coding	5523	PPP2R3A	0.920488	-0.863679	12	7.929	47	1.27533e-05	0.0025429	CMC_SVA_cis:GTEx/v8/Brain_Cerebellum	+	No	NA	4.77098e-08	rs28489907;rs1729951		ENSG00000253958	CLDN23	8	8559448	8561616	1	protein_coding	137075	CLDN23	2.46842e-05	1.93902	3	11.22	34	1.06786e-06	0.000142402	PsychENCODE_eQTLs	-	Yes	Promoter_anchored_loops	4.37932e-11	rs11783950;rs2921036;rs2921097;rs2945269;rs2976907;rs1533059;rs393155;rs2945269:rs2945269:rs2945269;rs2976958:rs2976958;rs7833103:rs2921036;rs7833103:rs2976958:rs7833103:rs2921036;rs2976907:rs2921036
ENSG00000174579	MSL2	3	135867764	135916083	-1	protein_coding	55167	MSL2	0.889664	-1.74205	4	2.947	0	NA	NA	NA	NA	Yes	Promoter_anchored_loops:Adult_Cortex:Fetal_Cortex:Hippocampus	5.42103e-09	rs1729951;rs28489907;rs28489907:rs1729951		ENSG00000147324	MFHAS1	8	8640864	8751155	-1	protein_coding	9258	MFHAS1	2.2282e-05	0.955184	93	16.03	73	NA	0.009	CMC_SVA_cis	-	Yes	Promoter_anchored_loops:Adult_Cortex:Fetal_Cortex	1.26012e-11	rs11783950;rs2921036;rs393155;rs1533059;rs2921097;rs2945269;rs17702602;rs1533059:rs2921036;rs11783950:rs393155;rs1533059:rs7387360:rs17702602
ENSG00000114054	PCCB	3	135969148	136056738	1	protein_coding	5096	PCCB	0.000735839	-0.38516	41	14.81	252	4.91994e-40	7.51827e-37	PsychENCODE_eQTLs:CMC_SVA_cis:CMC_NoSVA_cis:BRAINEAC/HIPP:GTEx/v8/Brain_Amygdala:GTEx/v8/Brain_Anterior_cingulate_cortex_BA24:GTEx/v8/Brain_Caudate_basal_ganglia:GTEx/v8/Brain_Cerebellar_Hemisphere:GTEx/v8/Brain_Cerebellum:GTEx/v8/Brain_Cortex:GTEx/v8/Brain_Frontal_Cortex_BA9:GTEx/v8/Brain_Hippocampus:GTEx/v8/Brain_Hypothalamus:GTEx/v8/Brain_Nucleus_accumbens_basal_ganglia:GTEx/v8/Brain_Putamen_basal_ganglia	-	Yes	EP_links_oneway:Promoter_anchored_loops:Adult_Cortex:Fetal_Cortex	1.71989e-09	rs28489907;rs1729951;rs1729951:rs28489907		ENSG00000104626	ERI1	8	8859657	8974256	1	protein_coding	90459	ERI1	0.000454685	0.94936	84	16.76	270	0.000101708	0.0085477	PsychENCODE_eQTLs:CMC_SVA_cis:CMC_SVA_trans:CMC_NoSVA_cis:BRAINEAC/MEDU	+	Yes	Promoter_anchored_loops:Adult_Cortex:Fetal_Cortex:Hippocampus	7.28426e-13	rs7387360;rs17702602;rs393155;rs4841090;rs7830804;rs56135405;rs2921036;rs2921097;rs2945269;rs2976958;rs7833103;rs2976843;rs1533059;rs2976907;rs9329221;rs11985603;rs2945269:rs2945269;rs2976958:rs2921036;rs2945269:rs2921036;rs2945269:rs2976958;rs7833103:rs2921036;rs7833103:rs2976958:rs2921097;rs7833103:rs1533059:rs1533059;rs11783950:rs567958:rs393155;rs11783950:rs2921036;rs11783950:rs11783950:rs2921097;rs7833103:rs2921097:rs7012395:rs393155;rs1533059:rs7387360;rs17702602:rs393155;rs17702602:rs2945269;rs7833103:rs7833103:rs2921036;rs2976907:rs2976907:rs2921036;rs2976907:rs2921036;rs1533059:rs7387360:rs7813873:rs4240640;rs7813873:rs764738:rs4240640:rs9329221:rs10090444;rs10903330:rs10903330
ENSG00000118007	STAG1	3	136055077	136471220	-1	protein_coding	10274	STAG1	1	-0.647638	197	21.8	3	NA	0.049	CMC_SVA_cis	-	Yes	Promoter_anchored_loops:Adult_Cortex:Fetal_Cortex:Hippocampus	1.71989e-09	rs28489907;rs1729951;rs1729951:rs28489907		ENSG00000173281	PPP1R3B	8	8993765	9009084	-1	protein_coding	79660	PPP1R3B	0.0229191	3.70853	0	0	0	NA	NA	NA	NA	Yes	Promoter_anchored_loops	2.1219e-09	rs2945269;rs7833103:rs2976958:rs2976958;rs7833103:rs2945269:rs7833103
ENSG00000168917	SLC35G2	3	136537489	136574734	1	protein_coding	80723	SLC35G2	0.0663953	-0.300343	4	14.22	130	0.000102999	0.00446525	CMC_SVA_cis:BRAINEAC/CRBL:BRAINEAC/MEDU	-	Yes	Promoter_anchored_loops	8.21749e-09	rs1729951;rs28489907		ENSG00000253426	RP11-10A14.4	8	9009252	9025646	1	protein_coding	NA	NA	NA	NA	0	0	0	NA	NA	NA	NA	Yes	Promoter_anchored_loops	2.1219e-09	rs2945269;rs7833103:rs2976958:rs2976958;rs7833103:rs2945269:rs7833103
ENSG00000158092	NCK1	3	136581050	136668665	1	protein_coding	4690	NCK1	0.00103503	-0.568989	2	0.653	0	NA	NA	NA	NA	No	NA	4.7768e-08	rs1729951		ENSG00000173273	TNKS	8	9413424	9639856	1	protein_coding	8658	TNKS	0.777116	1.63727	0	0	145	1.55842e-05	5.54363e-07	PsychENCODE_eQTLs:CMC_SVA_cis:GTEx/v8/Brain_Spinal_cord_cervical_c-1	+	Yes	Promoter_anchored_loops	2.37071e-11	rs1533059;rs11783950;rs7387360;rs17702602;rs393155;rs7017349;rs9329221;rs6601427;rs7813873;rs4240640;rs764738;rs10090444;rs11250056
ENSG00000146263	MMS22L	6	97590037	97731093	-1	protein_coding	253714	MMS22L	0.671142	-0.337966	0	0	2	NA	0.049	CMC_NoSVA_cis	-	No	NA	1.55323e-08	rs2087182		ENSG00000175806	MSRA	8	9911778	10286401	1	protein_coding	4482	MSRA	1.69976e-06	0.60153	243	17.65	40	9.58812e-07	3.37459e-09	GTEx/v8/Brain_Nucleus_accumbens_basal_ganglia:GTEx/v8/Brain_Spinal_cord_cervical_c-1	-	Yes	Promoter_anchored_loops:Adult_Cortex:Fetal_Cortex	4.09593e-11	rs7017349;rs7813873;rs4240640;rs764738;rs7818437;rs6601427;rs9329221;rs17788148;rs393155;rs7387360;rs17702602;rs34469600;rs7002088;rs10090444;rs11250056;rs10903330;rs28417109;rs4840550;rs11985603;rs764738:rs4240640:rs764738;rs6601427:rs6601427:rs4240640;rs7813873:rs9329221;rs6601427:rs7818437:rs9329221:rs10903330:rs10090444;rs10903330:rs7813873:rs7813873;rs17788148:rs7017349:rs17788148
ENSG00000179603	GRM8	7	126078652	126893348	-1	protein_coding	2918	GRM8	0.00403862	NA	157	15	104	4.54725e-11	1.1411e-08	PsychENCODE_eQTLs	+	No	NA	3.80531e-08	rs17683174		ENSG00000184647	PRSS55	8	10383056	10411676	1	protein_coding	203074	PRSS55	1.23357e-08	0.255257	0	0	199	2.28916e-07	2.50111e-21	PsychENCODE_eQTLs:BRAINEAC/CRBL:GTEx/v8/Brain_Cerebellar_Hemisphere:GTEx/v8/Brain_Hypothalamus:GTEx/v8/Brain_Nucleus_accumbens_basal_ganglia	+	No	NA	4.24063e-11	rs7017349;rs9329221;rs6601427;rs10090444;rs4840550;rs34031674;rs7837036;rs10098664;rs756038;rs11998678;rs11250056;rs28417109;rs11985603;rs68164957
ENSG00000215372	ZNF705G	8	7213039	7243080	-1	protein_coding	100131980	ZNF705G	4.24856e-09	1.24077	0	0	149	7.44898e-06	0.00823014	BRAINEAC/PUTM	NA	No	NA	4.92881e-10	rs12547493;rs2921036;rs4841006		ENSG00000183638	RP1L1	8	10463859	10569697	-1	protein_coding	94137	RP1L1	NA	1.24497	21	7.9	127	2.2044e-09	4.48492e-07	PsychENCODE_eQTLs	-	No	NA	2.69447e-12	rs7002088;rs10090444;rs11250056;rs4484649;rs9329221;rs10903330;rs68164957;rs34031674;rs4840550;rs10098664;rs756038
ENSG00000198129	DEFB107B	8	7353368	7366833	1	protein_coding	503614	DEFB107B	NA	-0.203868	0	0	0	NA	NA	NA	NA	Yes	Promoter_anchored_loops	2.39187e-06	rs12547493;rs2921036:rs2921036		ENSG00000171056	SOX7	8	10581278	10697357	-1	protein_coding	83595	SOX7	0.131242	0.63803	130	22	104	1.05184e-08	0.000133217	GTEx/v8/Brain_Cerebellar_Hemisphere:GTEx/v8/Brain_Cortex	+	Yes	Promoter_anchored_loops:Adult_Cortex:Fetal_Cortex	2.57763e-11	rs4484649;rs10903330;rs10090444;rs28417109;rs4840550;rs11985603;rs10095003;rs11782823;rs7837036:rs10903330:rs10090444;rs10903330:rs10090444;rs9329221;rs34031674:rs10090444;rs34031674;rs11985603:rs11250103
ENSG00000215356	ZNF705B	8	7783859	7812271	1	protein_coding	100132396	ZNF705B	0.652542	-1.25146	0	0	149	7.44898e-06	0.00823014	BRAINEAC/PUTM	NA	No	NA	4.92881e-10	rs12547493;rs2921036;rs4841006		ENSG00000258724	SOX7	8	10582909	10697357	-1	protein_coding	83595	SOX7	NA	0.63803	125	22	0	NA	NA	NA	NA	Yes	Promoter_anchored_loops:Adult_Cortex:Fetal_Cortex	3.94518e-11	rs4484649;rs10903330;rs10090444;rs7837036:rs10903330:rs10090444;rs10903330:rs10090444;rs4840550;rs9329221;rs34031674:rs10090444;rs28417109;rs34031674;rs11985603:rs11250103
ENSG00000253958	CLDN23	8	8559448	8561616	1	protein_coding	137075	CLDN23	2.46842e-05	1.93902	0	0	5	1.06786e-06	0.000142402	PsychENCODE_eQTLs	-	Yes	Promoter_anchored_loops	1.9935e-07	rs12547493;rs2921036;rs2921036:rs12547493		ENSG00000254093	PINX1	8	10622473	10697394	-1	protein_coding	54984	PINX1	4.94279e-09	-0.0639355	74	22	460	1.95199e-09	3.99895e-07	PsychENCODE_eQTLs:CMC_SVA_cis	-	Yes	Promoter_anchored_loops:Adult_Cortex:Fetal_Cortex	2.69447e-12	rs10903330;rs10090444;rs7017349;rs4240640;rs9329221;rs6601427;rs11250056;rs4484649;rs68164957;rs34031674;rs4840550;rs28417109;rs11985603;rs10095003;rs7837036;rs11782823;rs756038;rs10098664;rs11998678;rs10503426;rs7837036:rs10903330:rs10090444;rs10903330:rs10090444;rs34031674:rs10090444;rs11985603:rs11250103
ENSG00000147324	MFHAS1	8	8640864	8751155	-1	protein_coding	9258	MFHAS1	2.2282e-05	0.955184	89	16.03	53	NA	0.009	CMC_SVA_cis	-	Yes	Promoter_anchored_loops:Adult_Cortex:Fetal_Cortex	4.92881e-10	rs12547493;rs2921036;rs12547493:rs12547493		ENSG00000171044	XKR6	8	10753555	11058875	-1	protein_coding	286046	XKR6	0.956777	0.199431	402	15.03	249	9.19291e-06	0.00101155	PsychENCODE_eQTLs:CMC_SVA_cis	-	Yes	Adult_Cortex:Fetal_Cortex	1.8355e-11	rs10090444;rs68164957;rs34031674;rs4840550;rs9329221;rs28417109;rs11985603;rs11250103;rs28719598;rs10095003;rs6601427;rs7818437;rs7837036;rs10098664;rs756038;rs11998678;rs10503426;rs11782823;rs10903330:rs10090444;rs10903330:rs68164957:rs10090444:rs10090444;rs34031674:rs10090444;rs11985603:rs11250103:rs11985603:rs28719598:rs28417109;rs11985603:rs10090444;rs68164957:rs10090444;rs4840550:rs10090444;rs34031674:rs34031674:rs7837036
ENSG00000104626	ERI1	8	8859657	8974256	1	protein_coding	90459	ERI1	0.000454685	0.94936	10	7.126	78	0.000400868	0.009	CMC_SVA_cis:BRAINEAC/MEDU	+	Yes	Promoter_anchored_loops:Adult_Cortex:Fetal_Cortex:Hippocampus	4.92881e-10	rs12547493;rs2921036;rs366178;rs10095135;rs6982308;rs2921036:rs2921036:rs12547493:rs10095135:rs13276526:rs6982308:rs4321967		ENSG00000215346	AF131215.5	8	10983980	10987745	-1	protein_coding	NA	NA	NA	NA	13	5.227	70	7.01755e-06	0.000792479	PsychENCODE_eQTLs	-	No	NA	2.18714e-11	rs10090444;rs28417109;rs4840550;rs11985603;rs10095003;rs9329221;rs6601427;rs11250056;rs34031674;rs7837036;rs10098664;rs756038;rs11998678;rs10503426
ENSG00000173273	TNKS	8	9413424	9639856	1	protein_coding	8658	TNKS	0.777116	1.63727	0	0	58	1.61969e-05	5.54363e-07	PsychENCODE_eQTLs:CMC_SVA_cis:GTEx/v8/Brain_Spinal_cord_cervical_c-1	+	No	NA	7.77886e-10	rs12547493;rs6982308;rs13276526		ENSG00000104643	MTMR9	8	11141925	11185646	1	protein_coding	66036	MTMR9	0.210866	1.57932	48	11.48	75	4.58561e-09	8.9425e-07	PsychENCODE_eQTLs:GTEx/v8/Brain_Cortex:GTEx/v8/Brain_Frontal_Cortex_BA9	+	Yes	Promoter_anchored_loops	1.8355e-11	rs7837036;rs9329221;rs4484649;rs10903330;rs11782823;rs7002088:rs10090444;rs10903330:rs10903330:rs68164957:rs10090444:rs10090444;rs4840550;rs34031674:rs34031674:rs10090444;rs34031674:rs11250103:rs28719598:rs11985603:rs28417109;rs11985603:rs10095003:rs4840550
ENSG00000175806	MSRA	8	9911778	10286401	1	protein_coding	4482	MSRA	1.69976e-06	0.60153	121	16.39	34	4.48991e-11	2.59203e-07	GTEx/v8/Brain_Spinal_cord_cervical_c-1	-	Yes	Promoter_anchored_loops:Adult_Cortex:Fetal_Cortex	7.77886e-10	rs6982308;rs13276526;rs7818437;rs12547493;rs4321967;rs7814499;rs13276526:rs6982308:rs7818437:rs4321967:rs10095135		ENSG00000177710	SLC35G5	8	11188397	11189717	1	protein_coding	83650	SLC35G5	0.0274846	0.517542	10	22	22	4.54508e-06	0.000372531	PsychENCODE_eQTLs:GTEx/v8/Brain_Anterior_cingulate_cortex_BA24:GTEx/v8/Brain_Cortex:GTEx/v8/Brain_Hippocampus:GTEx/v8/Brain_Putamen_basal_ganglia	+	Yes	Promoter_anchored_loops	4.83745e-11	rs7837036;rs10090444;rs4840550;rs9329221;rs34031674;rs11985603;rs28417109;rs10095003;rs11250056;rs11998678
ENSG00000184647	PRSS55	8	10383056	10411676	1	protein_coding	203074	PRSS55	1.23357e-08	0.255257	0	0	130	2.28916e-07	2.50111e-21	PsychENCODE_eQTLs:BRAINEAC/CRBL:GTEx/v8/Brain_Cerebellar_Hemisphere	+	No	NA	3.26506e-10	rs6982308;rs4840525;rs7814499;rs13255193;rs10903340;rs2409726		ENSG00000184608	C8orf12	8	11225911	11296167	1	protein_coding	83656	C8orf12	0.311269	NA	31	7.786	158	7.25053e-08	5.17335e-05	GTEx/v8/Brain_Cerebellar_Hemisphere:GTEx/v8/Brain_Cerebellum:GTEx/v8/Brain_Hippocampus:GTEx/v8/Brain_Hypothalamus	+	No	NA	9.15276e-11	rs11782823;rs7837036;rs9329221;rs28417109;rs4840550;rs11985603;rs10090444;rs10095003;rs11998678
ENSG00000183638	RP1L1	8	10463859	10569697	-1	protein_coding	94137	RP1L1	NA	1.24497	0	0	108	2.2044e-09	4.48492e-07	PsychENCODE_eQTLs	-	No	NA	7.75247e-09	rs6982308;rs4321967;rs4840525;rs7814499;rs13255193;rs10903340		ENSG00000154319	FAM167A	8	11278972	11332224	-1	protein_coding	83648	FAM167A	0.000192998	0.911878	3	10.02	1227	7.13183e-16	2.85723e-13	PsychENCODE_eQTLs:CMC_SVA_cis:CMC_SVA_trans:CMC_NoSVA_cis:BRAINEAC/WHMT:GTEx/v8/Brain_Amygdala:GTEx/v8/Brain_Caudate_basal_ganglia:GTEx/v8/Brain_Cortex:GTEx/v8/Brain_Frontal_Cortex_BA9:GTEx/v8/Brain_Hippocampus:GTEx/v8/Brain_Nucleus_accumbens_basal_ganglia:GTEx/v8/Brain_Putamen_basal_ganglia	+	Yes	Promoter_anchored_loops	7.28426e-13	rs11782823;rs756038;rs7002088;rs10090444;rs11250056;rs4484649;rs10903330;rs68164957;rs34031674;rs4840550;rs9329221;rs28417109;rs11985603;rs11250103;rs10095003;rs7837036;rs10098664;rs11998678;rs10503426;rs28719598;rs2921036;rs2921097;rs2945269;rs7833103;rs1533059;rs2976907;rs2980752;rs11783950;rs393155;rs17702602;rs7387360;rs4841090;rs6601427;rs764738;rs11782823:rs10098664;rs756038:rs10098664
ENSG00000171056	SOX7	8	10581278	10697357	-1	protein_coding	83595	SOX7	0.131242	0.63803	123	22	79	1.05184e-08	0.000133217	GTEx/v8/Brain_Cerebellar_Hemisphere:GTEx/v8/Brain_Cortex	+	Yes	Adult_Cortex:Fetal_Cortex	1.41692e-09	rs4321967;rs6982308;rs10095135;rs7814499;rs2409726;rs4321967:rs7814499;rs4840525:rs10095135		ENSG00000136573	BLK	8	11351510	11422113	1	protein_coding	640	BLK	2.86166e-07	-0.273662	43	10.74	6	1.77588e-05	0.0424217	GTEx/v8/Brain_Cerebellar_Hemisphere	-	No	NA	1.32165e-10	rs756038;rs10098664;rs4840550;rs10095003
ENSG00000258724	SOX7	8	10582909	10697357	-1	protein_coding	83595	SOX7	NA	0.63803	123	22	0	NA	NA	NA	NA	Yes	Adult_Cortex:Fetal_Cortex	1.03297e-08	rs4321967;rs4321967:rs7814499;rs6982308;rs4840525:rs10095135		ENSG00000136574	GATA4	8	11534468	11617511	1	protein_coding	2626	GATA4	0.802155	0.664929	13	13.44	0	NA	NA	NA	NA	Yes	Promoter_anchored_loops	5.51243e-09	rs10503426;rs11998678
ENSG00000254093	PINX1	8	10622473	10697394	-1	protein_coding	54984	PINX1	4.94279e-09	-0.0639355	74	22	308	1.95199e-09	3.99895e-07	PsychENCODE_eQTLs	-	Yes	Adult_Cortex:Fetal_Cortex	1.41692e-09	rs4321967;rs6982308;rs4840525;rs7814499;rs2409726;rs10903340;rs13255193;rs4321967:rs7814499;rs4840525:rs10095135		ENSG00000255394	C8orf49	8	11618896	11620309	1	protein_coding	606553	C8orf49	NA	NA	0	0	0	NA	NA	NA	NA	Yes	Promoter_anchored_loops	2.88541e-10	rs10098664:rs11998678
ENSG00000171044	XKR6	8	10753555	11058875	-1	protein_coding	286046	XKR6	0.956777	0.199431	244	14.04	165	1.06405e-05	0.00115424	PsychENCODE_eQTLs:CMC_SVA_cis	-	Yes	Adult_Cortex:Fetal_Cortex	1.41692e-09	rs4840525;rs4321967;rs7814499;rs6982308;rs13255193;rs2409726;rs10903340;rs7818437;rs4321967:rs4840525:rs4840525;rs4321967:rs7814499;rs4840525:rs7814499:rs13255193;rs4840525:rs7814499		ENSG00000154328	NEIL2	8	11627148	11644855	1	protein_coding	252969	NEIL2	2.111e-09	2.68904	0	0	184	2.6396e-07	6.82454e-07	CMC_SVA_cis:GTEx/v8/Brain_Caudate_basal_ganglia:GTEx/v8/Brain_Cortex:GTEx/v8/Brain_Hypothalamus:GTEx/v8/Brain_Putamen_basal_ganglia	-	Yes	Promoter_anchored_loops	2.78704e-09	rs4840550;rs10095003;rs756038;rs11998678;rs10503426
ENSG00000215346	AF131215.5	8	10983980	10987745	-1	protein_coding	NA	NA	NA	NA	18	9.773	67	7.01755e-06	0.000792479	PsychENCODE_eQTLs	-	No	NA	4.46702e-09	rs7814499;rs2409726;rs6982308;rs4840525;rs4321967;rs10903340;rs13255193		ENSG00000255046	RP11-297N6.4	8	11655437	11660077	-1	protein_coding	NA	NA	NA	NA	0	0	5	0.000164204	0.0129342	PsychENCODE_eQTLs	+	No	NA	5.18691e-11	rs10090444;rs68164957;rs4840550;rs9329221;rs34031674;rs28417109;rs11985603
ENSG00000104643	MTMR9	8	11141925	11185646	1	protein_coding	66036	MTMR9	0.210866	1.57932	3	2.582	7	8.6331e-07	0.000117147	PsychENCODE_eQTLs	+	Yes	Promoter_anchored_loops	6.4748e-09	rs7814499;rs6982308;rs4321967;rs4321967:rs4840525:rs4840525;rs4321967:rs7814499;rs6982308:rs7814499;rs4840525:rs7814499:rs2409726:rs7814499;rs2409726		ENSG00000164733	CTSB	8	11700033	11726957	-1	protein_coding	1508	CTSB	NA	4.80536	0	0	636	7.42294e-15	2.72239e-12	PsychENCODE_eQTLs:CMC_SVA_cis:CMC_SVA_trans:CMC_NoSVA_cis:GTEx/v8/Brain_Caudate_basal_ganglia:GTEx/v8/Brain_Nucleus_accumbens_basal_ganglia:GTEx/v8/Brain_Putamen_basal_ganglia	+	No	NA	1.76269e-11	rs10090444;rs10903330;rs68164957;rs34031674;rs4840550;rs9329221;rs28417109;rs11985603;rs11250103;rs10095003;rs7837036;rs11782823;rs756038;rs10098664;rs11998678;rs10503426;rs7387360;rs17702602;rs393155
ENSG00000177710	SLC35G5	8	11188397	11189717	1	protein_coding	83650	SLC35G5	0.0274846	0.517542	0	0	11	4.54508e-06	0.00156149	PsychENCODE_eQTLs:GTEx/v8/Brain_Hippocampus	+	No	NA	9.52931e-09	rs7814499;rs6982308;rs4840525;rs2409726		ENSG00000205884	DEFB136	8	11831446	11832108	-1	protein_coding	613210	DEFB136	0.0340001	0.275167	10	4.469	0	NA	NA	NA	NA	Yes	Promoter_anchored_loops	2.88541e-10	rs11998678;rs10098664;rs756038:rs756038:rs10098664
ENSG00000184608	C8orf12	8	11225911	11296167	1	protein_coding	83656	C8orf12	0.311269	NA	0	0	47	2.14805e-06	5.17335e-05	GTEx/v8/Brain_Cerebellum:GTEx/v8/Brain_Hypothalamus	+	No	NA	4.46702e-09	rs6982308;rs7814499;rs2409726		ENSG00000205883	DEFB135	8	11839830	11842099	1	protein_coding	613209	DEFB135	1.31655e-06	0.0826432	1	5.376	0	NA	NA	NA	NA	Yes	Promoter_anchored_loops	2.88541e-10	rs11998678;rs10098664;rs756038:rs756038:rs10098664
ENSG00000154319	FAM167A	8	11278972	11332224	-1	protein_coding	83648	FAM167A	0.000192998	0.911878	1	10.02	670	7.13183e-16	2.85723e-13	PsychENCODE_eQTLs:CMC_SVA_cis:CMC_SVA_trans:CMC_NoSVA_cis:BRAINEAC/WHMT:GTEx/v8/Brain_Caudate_basal_ganglia:GTEx/v8/Brain_Cortex:GTEx/v8/Brain_Frontal_Cortex_BA9:GTEx/v8/Brain_Nucleus_accumbens_basal_ganglia:GTEx/v8/Brain_Putamen_basal_ganglia	+	Yes	Promoter_anchored_loops	3.26506e-10	rs13255193;rs4321967;rs4840525;rs7814499;rs6982308;rs2409726;rs10903340;rs12547493;rs2921036;rs13276526;rs10903340:rs13255193		ENSG00000205882	DEFB134	8	11850692	11853821	-1	protein_coding	613211	DEFB134	0.0322373	0.812798	4	2.394	558	3.31709e-12	2.03752e-10	PsychENCODE_eQTLs:BRAINEAC/OCTX:BRAINEAC/TCTX:GTEx/v8/Brain_Anterior_cingulate_cortex_BA24:GTEx/v8/Brain_Cerebellar_Hemisphere:GTEx/v8/Brain_Cerebellum:GTEx/v8/Brain_Cortex:GTEx/v8/Brain_Nucleus_accumbens_basal_ganglia	-	No	NA	2.57067e-11	rs11998678;rs28417109;rs4840550;rs11985603;rs7837036;rs756038;rs10098664;rs10090444;rs9329221;rs11782823;rs10503426;rs10095003
ENSG00000136573	BLK	8	11351510	11422113	1	protein_coding	640	BLK	2.86166e-07	-0.273662	41	10.74	6	1.77588e-05	0.0424217	GTEx/v8/Brain_Cerebellar_Hemisphere	-	No	NA	1.97879e-09	rs13255193;rs10903340;rs2409726		ENSG00000255098	RP11-481A20.11	8	11870545	11873043	-1	protein_coding	NA	NA	NA	NA	9	7.369	389	6.09473e-26	4.86941e-23	PsychENCODE_eQTLs	-	Yes	Promoter_anchored_loops	2.57067e-11	rs11998678;rs11250103;rs28719598;rs10090444;rs28417109;rs4840550;rs11985603;rs10095003;rs9329221;rs7837036;rs11782823;rs756038;rs10098664;rs10503426
ENSG00000255394	C8orf49	8	11618896	11620309	1	protein_coding	606553	C8orf49	NA	NA	0	0	0	NA	NA	NA	NA	Yes	Promoter_anchored_loops	1.64832e-07	rs13255193;rs10903340:rs10903340		ENSG00000223443	USP17L2	8	11994677	11996586	-1	protein_coding	377630	USP17L2	0.0138587	0.872639	0	0	271	9.33814e-07	0.000364605	PsychENCODE_eQTLs:BRAINEAC/CRBL:BRAINEAC/FCTX:BRAINEAC/aveALL	+	No	NA	1.32165e-10	rs4840550;rs10090444;rs28417109;rs11985603;rs10095003;rs9329221;rs7837036;rs11782823;rs756038;rs10098664;rs11998678;rs10503426
ENSG00000154328	NEIL2	8	11627148	11644855	1	protein_coding	252969	NEIL2	2.111e-09	2.68904	0	0	64	NA	0.009	CMC_SVA_cis	+	No	NA	1.56481e-09	rs7814499;rs2409726;rs13255193;rs10903340		ENSG00000186523	FAM86B1	8	12039605	12051642	-1	protein_coding	85002	FAM86B1	0.74446	-0.801741	0	0	346	6.06566e-06	0.0043987	PsychENCODE_eQTLs:CMC_SVA_cis:CMC_NoSVA_cis:GTEx/v8/Brain_Caudate_basal_ganglia	-	Yes	Promoter_anchored_loops	1.32165e-10	rs10098664;rs756038;rs4840550;rs11998678;rs7837036;rs9329221;rs11782823;rs10090444;rs10503426;rs10095003;rs7837036:rs10503426:rs11998678
ENSG00000255046	RP11-297N6.4	8	11655437	11660077	-1	protein_coding	NA	NA	NA	NA	0	0	4	0.000478748	0.0318869	PsychENCODE_eQTLs	+	No	NA	1.03297e-08	rs4840525;rs7814499;rs6982308		ENSG00000232948	DEFB130	8	12168471	12175825	-1	protein_coding	245940	DEFB130	NA	0.318396	0	0	0	NA	NA	NA	NA	Yes	Promoter_anchored_loops	6.95019e-08	rs756038:rs10098664;rs756038
ENSG00000164733	CTSB	8	11700033	11726957	-1	protein_coding	1508	CTSB	NA	4.80536	0	0	284	4.96415e-12	1.38732e-09	PsychENCODE_eQTLs:CMC_SVA_cis:CMC_SVA_trans:CMC_NoSVA_cis:GTEx/v8/Brain_Putamen_basal_ganglia	+	No	NA	3.26506e-10	rs4321967;rs4840525;rs7814499;rs6982308;rs2409726;rs10903340;rs13255193;rs12547493		ENSG00000145002	FAM86B2	8	12282913	12293915	-1	protein_coding	653333	FAM86B2	0.674121	NA	0	0	21	3.68813e-06	0.00470177	PsychENCODE_eQTLs:GTEx/v8/Brain_Hypothalamus	-	No	NA	7.72283e-07	rs11998678
ENSG00000205884	DEFB136	8	11831446	11832108	-1	protein_coding	613210	DEFB136	0.0340001	0.275167	0	0	0	NA	NA	NA	NA	Yes	Promoter_anchored_loops	1.64832e-07	rs13255193;rs10903340:rs10903340		ENSG00000153707	PTPRD	9	8314246	10612723	-1	protein_coding	5789	PTPRD	1	-0.573834	0	0	0	NA	NA	NA	NA	Yes	Fetal_Cortex	1.01541e-06	rs10120318
ENSG00000205883	DEFB135	8	11839830	11842099	1	protein_coding	613209	DEFB135	1.31655e-06	0.0826432	0	0	0	NA	NA	NA	NA	Yes	Promoter_anchored_loops	1.64832e-07	rs13255193;rs10903340:rs10903340		ENSG00000272790	AP002884.3	11	112041253	112071394	1	protein_coding	NA	NA	NA	NA	0	0	0	NA	NA	NA	NA	Yes	Fetal_Cortex	8.29716e-07	rs3133388
ENSG00000205882	DEFB134	8	11850692	11853821	-1	protein_coding	613211	DEFB134	0.0322373	0.812798	0	0	270	1.74928e-09	2.03752e-10	PsychENCODE_eQTLs:BRAINEAC/OCTX:BRAINEAC/TCTX:GTEx/v8/Brain_Cerebellar_Hemisphere:GTEx/v8/Brain_Cerebellum:GTEx/v8/Brain_Cortex:GTEx/v8/Brain_Nucleus_accumbens_basal_ganglia	-	No	NA	3.26506e-10	rs7814499;rs2409726;rs13255193;rs10903340;rs6982308		ENSG00000197580	BCO2	11	112046190	112095422	1	protein_coding	83875	BCO2	1.83158e-13	-0.120152	0	0	0	NA	NA	NA	NA	Yes	Fetal_Cortex	8.29716e-07	rs3133388
ENSG00000255098	RP11-481A20.11	8	11870545	11873043	-1	protein_coding	NA	NA	NA	NA	0	0	173	3.23974e-12	9.23654e-10	PsychENCODE_eQTLs	-	No	NA	1.41692e-09	rs7814499;rs2409726;rs6982308;rs10903340;rs13255193		ENSG00000188771	PLET1	11	112118876	112131583	-1	protein_coding	349633	PLET1	NA	NA	0	0	0	NA	NA	NA	NA	Yes	Fetal_Cortex	3.60721e-08	rs34216353;rs3133388
ENSG00000223443	USP17L2	8	11994677	11996586	-1	protein_coding	377630	USP17L2	0.0138587	0.872639	0	0	94	1.10894e-05	0.000964347	PsychENCODE_eQTLs:BRAINEAC/CRBL:BRAINEAC/FCTX:BRAINEAC/aveALL	+	No	NA	3.26506e-10	rs7814499;rs6982308;rs2409726;rs10903340;rs13255193		ENSG00000268472	AP002884.2	11	112130988	112132117	1	protein_coding	100132686	LOC100132686	NA	NA	0	0	0	NA	NA	NA	NA	Yes	Fetal_Cortex	3.60721e-08	rs34216353;rs3133388
ENSG00000186523	FAM86B1	8	12039605	12051642	-1	protein_coding	85002	FAM86B1	0.74446	-0.801741	0	0	108	8.95522e-06	0.0043987	PsychENCODE_eQTLs:CMC_SVA_cis:CMC_SVA_trans:CMC_NoSVA_cis:GTEx/v8/Brain_Caudate_basal_ganglia	-	No	NA	3.26506e-10	rs13255193;rs10903340;rs7814499;rs2409726;rs6982308		ENSG00000149292	TTC12	11	113185251	113254266	1	protein_coding	54970	TTC12	1.44727e-07	-0.271528	19	9.198	28	1.0247e-20	9.35295e-23	eQTLcatalogue/BrainSeq_ge_brain:PsychENCODE_eQTLs:CMC_SVA_cis:CMC_NoSVA_cis:BRAINEAC/MEDU:BRAINEAC/OCTX:BRAINEAC/THAL:GTEx/v8/Brain_Amygdala:GTEx/v8/Brain_Anterior_cingulate_cortex_BA24:GTEx/v8/Brain_Caudate_basal_ganglia:GTEx/v8/Brain_Cerebellar_Hemisphere:GTEx/v8/Brain_Cerebellum:GTEx/v8/Brain_Cortex:GTEx/v8/Brain_Frontal_Cortex_BA9:GTEx/v8/Brain_Hippocampus:GTEx/v8/Brain_Hypothalamus:GTEx/v8/Brain_Nucleus_accumbens_basal_ganglia:GTEx/v8/Brain_Putamen_basal_ganglia:GTEx/v8/Brain_Spinal_cord_cervical_c-1:GTEx/v8/Brain_Substantia_nigra	+	Yes	Adult_Cortex:Fetal_Cortex	1.27841e-08	rs2298489;rs34216353;rs3133388
ENSG00000232948	DEFB130	8	12168471	12175825	-1	protein_coding	245940	DEFB130	NA	0.318396	0	0	0	NA	NA	NA	NA	Yes	Promoter_anchored_loops	2.05529e-09	rs13255193:rs13255193;rs10903340		ENSG00000170209	ANKK1	11	113258513	113271140	1	protein_coding	255239	ANKK1	2.51117e-08	-0.0175482	7	8.763	2	8.81692e-05	0.00754637	PsychENCODE_eQTLs	-	No	NA	5.63348e-06	rs2298489
ENSG00000136869	TLR4	9	120466610	120479149	1	protein_coding	7099	TLR4	4.18065e-06	-0.800744	0	0	3	6.60173e-05	0.00585512	PsychENCODE_eQTLs	-	No	NA	1.18713e-07	rs7034482		ENSG00000149295	DRD2	11	113280318	113346413	-1	protein_coding	1813	DRD2	0.733264	NA	13	19.05	0	NA	NA	NA	NA	Yes	Promoter_anchored_loops	2.45005e-08	rs34216353;rs3133388
ENSG00000149972	CNTN5	11	98891683	100229616	1	protein_coding	53942	CNTN5	0.00135406	0.148887	87	15.93	0	NA	NA	NA	NA	No	NA	3.52358e-09	rs10736549		ENSG00000166682	TMPRSS5	11	113558272	113577095	-1	protein_coding	80975	TMPRSS5	2.57786e-08	0.183794	0	0	0	NA	NA	NA	NA	Yes	Adult_Cortex:Fetal_Cortex	3.60721e-08	rs3133388:rs34216353;rs3133388
ENSG00000170276	HSPB2	11	111782966	111789574	1	protein_coding	3316	HSPB2	0.211781	NA	0	0	0	NA	NA	NA	NA	Yes	Fetal_Cortex	4.60856e-10	rs72995548		ENSG00000109906	ZBTB16	11	113930315	114121398	1	protein_coding	7704	ZBTB16	0.980087	NA	0	0	0	NA	NA	NA	NA	Yes	Fetal_Cortex	3.60721e-08	rs34216353;rs3133388:rs3133388
ENSG00000254445	HSPB2-C11orf52	11	111783460	111797595	1	protein_coding	100528019	HSPB2-C11orf52	NA	NA	0	0	0	NA	NA	NA	NA	Yes	Fetal_Cortex	4.60856e-10	rs72995548		ENSG00000123066	MED13L	12	116395711	116715143	-1	protein_coding	23389	MED13L	1	-0.689698	0	0	0	NA	NA	NA	NA	Yes	Adult_Cortex:Fetal_Cortex	1.6772e-08	rs10507274
ENSG00000149300	C11orf52	11	111788756	111797596	1	protein_coding	91894	C11orf52	0.0237244	0.108233	0	0	0	NA	NA	NA	NA	Yes	Fetal_Cortex	4.60856e-10	rs72995548		ENSG00000111412	C12orf49	12	117153593	117175875	-1	protein_coding	79794	C12orf49	0.0452103	-1.01496	1	21.9	0	NA	NA	NA	NA	No	NA	1.6772e-08	rs10507274
ENSG00000150773	PIH1D2	11	111934734	111944998	-1	protein_coding	120379	PIH1D2	0.000130201	-0.241386	0	0	0	NA	NA	NA	NA	Yes	Fetal_Cortex	4.60856e-10	rs72995548		ENSG00000135119	RNFT2	12	117176096	117291436	1	protein_coding	84900	RNFT2	0.79071	2.09968	1	1.083	0	NA	NA	NA	NA	No	NA	2.64648e-07	rs10507274
ENSG00000150776	C11orf57	11	111944810	111955874	1	protein_coding	55216	C11orf57	0.91321	-0.282683	0	0	0	NA	NA	NA	NA	Yes	Fetal_Cortex	4.60856e-10	rs72995548		ENSG00000180340	FZD2	17	42634925	42636907	1	protein_coding	2535	FZD2	NA	NA	0	0	2	0.000653598	0.0460232	BRAINEAC/THAL	NA	No	NA	4.58481e-12	rs62062288
ENSG00000272790	AP002884.3	11	112041253	112071394	1	protein_coding	NA	NA	NA	NA	0	0	0	NA	NA	NA	NA	Yes	Adult_Cortex:Fetal_Cortex	4.60856e-10	rs72995548:rs12420205		ENSG00000180329	CCDC43	17	42750437	42767147	-1	protein_coding	124808	CCDC43	0.000257178	-0.924708	0	0	0	NA	NA	NA	NA	Yes	Adult_Cortex	1.36923e-11	rs62062288
ENSG00000197580	BCO2	11	112046190	112095422	1	protein_coding	83875	BCO2	1.83158e-13	-0.120152	0	0	0	NA	NA	NA	NA	Yes	Adult_Cortex:Fetal_Cortex	4.60856e-10	rs72995548:rs12420205		ENSG00000161692	DBF4B	17	42785976	42829632	1	protein_coding	80174	DBF4B	4.43214e-08	-0.507761	0	0	552	0.000110718	0.00189628	BRAINEAC/OCTX	NA	Yes	Promoter_anchored_loops	1.21734e-12	rs62062288;rs9915721
ENSG00000150787	PTS	11	112097088	112140678	1	protein_coding	5805	PTS	0.00115619	-0.359364	0	0	0	NA	NA	NA	NA	Yes	Fetal_Cortex	4.60856e-10	rs72995548		ENSG00000182963	GJC1	17	42875816	42908184	-1	protein_coding	10052	GJC1	0.944105	-2.78299	0	0	0	NA	NA	NA	NA	Yes	Promoter_anchored_loops	9.37059e-12	rs62062288:rs62062288;rs9915721
ENSG00000188771	PLET1	11	112118876	112131583	-1	protein_coding	349633	PLET1	NA	NA	0	0	0	NA	NA	NA	NA	Yes	Fetal_Cortex	2.5704e-07	rs12420205;rs4245154		ENSG00000131097	HIGD1B	17	42923721	42927848	1	protein_coding	51751	HIGD1B	0.00234558	-0.344883	0	0	0	NA	NA	NA	NA	Yes	Fetal_Cortex	2.5596e-12	rs62062288:rs62062288;rs9915721:rs9915721
ENSG00000268472	AP002884.2	11	112130988	112132117	1	protein_coding	100132686	LOC100132686	NA	NA	0	0	0	NA	NA	NA	NA	Yes	Fetal_Cortex	2.5704e-07	rs12420205;rs4245154		ENSG00000108883	EFTUD2	17	42927311	42977030	-1	protein_coding	9343	EFTUD2	0.999991	0.211209	0	0	53	NA	0.049	CMC_SVA_cis:CMC_NoSVA_cis	-	Yes	Adult_Cortex	2.5596e-12	rs62062288;rs9915721
ENSG00000149294	NCAM1	11	112831997	113149158	1	protein_coding	4684	NCAM1	NA	NA	1	0.68	0	NA	NA	NA	NA	Yes	Hippocampus	4.60856e-10	rs72995548		ENSG00000167131	CCDC103	17	42976510	42982758	1	protein_coding	388389	CCDC103	0.00218552	3.73457e-05	0	0	0	NA	NA	NA	NA	Yes	Adult_Cortex	2.5596e-12	rs62062288
ENSG00000149292	TTC12	11	113185251	113254266	1	protein_coding	54970	TTC12	1.44727e-07	-0.271528	0	0	1	0.000160492	0.0126838	PsychENCODE_eQTLs	-	Yes	Adult_Cortex:Fetal_Cortex	1.03735e-07	rs4245154;rs12420205		ENSG00000214447	FAM187A	17	42977135	42982758	1	protein_coding	100528020	FAM187A	NA	NA	0	0	0	NA	NA	NA	NA	Yes	Adult_Cortex	2.5596e-12	rs62062288
ENSG00000149295	DRD2	11	113280318	113346413	-1	protein_coding	1813	DRD2	0.733264	NA	13	19.05	0	NA	NA	NA	NA	Yes	Promoter_anchored_loops	2.5704e-07	rs12420205;rs4245154		ENSG00000131095	GFAP	17	42982376	42994305	-1	protein_coding	2670	GFAP	2.22937e-05	-0.265503	0	0	0	NA	NA	NA	NA	Yes	Promoter_anchored_loops	3.5838e-12	rs62062288:rs62062288;rs9915721
ENSG00000166682	TMPRSS5	11	113558272	113577095	-1	protein_coding	80975	TMPRSS5	2.57786e-08	0.183794	0	0	0	NA	NA	NA	NA	Yes	Adult_Cortex:Fetal_Cortex	4.60856e-10	rs72995548:rs12420205:rs12420205;rs4245154		ENSG00000172992	DCAKD	17	43100708	43138473	-1	protein_coding	79877	DCAKD	0.0293861	0.848595	0	0	1	NA	0.049	CMC_SVA_cis	+	No	NA	4.97878e-08	rs9910284
ENSG00000109906	ZBTB16	11	113930315	114121398	1	protein_coding	7704	ZBTB16	0.980087	NA	0	0	0	NA	NA	NA	NA	Yes	Fetal_Cortex	4.60856e-10	rs72995548:rs12420205;rs4245154:rs12420205		ENSG00000136448	NMT1	17	43128978	43186384	1	protein_coding	4836	NMT1	0.998501	0.0324477	0	0	1837	9.32642e-06	2.3859e-07	CMC_SVA_cis:GTEx/v8/Brain_Cerebellar_Hemisphere:GTEx/v8/Brain_Cerebellum	-	Yes	Promoter_anchored_loops	6.06081e-13	rs62062288;rs9915721;rs9910284
ENSG00000080815	PSEN1	14	73603126	73690399	1	protein_coding	5663	PSEN1	0.997601	-0.296032	0	0	0	NA	NA	NA	NA	Yes	Adult_Cortex	1.07404e-07	rs9671386		ENSG00000186834	HEXIM1	17	43224684	43229468	1	protein_coding	10614	HEXIM1	0.9444	-1.49531	0	0	0	NA	NA	NA	NA	Yes	Promoter_anchored_loops	8.46955e-11	rs62062288
ENSG00000187097	ENTPD5	14	74424713	74486102	-1	protein_coding	957	ENTPD5	0.000105198	1.56631	0	0	60	NA	0.009	CMC_SVA_cis	+	No	NA	2.10578e-08	rs9671386		ENSG00000168517	HEXIM2	17	43238067	43247407	1	protein_coding	124790	HEXIM2	0.368237	-0.798107	0	0	0	NA	NA	NA	NA	Yes	Adult_Cortex:Fetal_Cortex	2.5596e-12	rs62062288:rs62062288;rs9915721:rs9915721
ENSG00000119688	ABCD4	14	74752126	74769759	-1	protein_coding	5826	ABCD4	1.39849e-08	1.81268	0	0	0	NA	NA	NA	NA	Yes	Adult_Cortex	1.07404e-07	rs9671386		ENSG00000184922	FMNL1	17	43298811	43324687	1	protein_coding	752	FMNL1	0.999687	NA	0	0	2665	1.02394e-24	7.89257e-19	GTEx/v8/Brain_Cerebellar_Hemisphere:GTEx/v8/Brain_Cerebellum	-	Yes	Promoter_anchored_loops:Adult_Cortex:Fetal_Cortex	6.06081e-13	rs62062288;rs9915721;rs9910284
ENSG00000133980	VRTN	14	74769772	74826711	1	protein_coding	55237	VRTN	0.858358	-0.703183	0	0	0	NA	NA	NA	NA	Yes	Adult_Cortex	1.07404e-07	rs9671386		ENSG00000184361	SPATA32	17	43331760	43339479	-1	protein_coding	124783	SPATA32	2.95265e-05	-0.414756	0	0	0	NA	NA	NA	NA	Yes	Promoter_anchored_loops:Fetal_Cortex	2.5596e-12	rs62062288
ENSG00000119655	NPC2	14	74942895	74960880	-1	protein_coding	10577	NPC2	0.00870069	NA	0	0	0	NA	NA	NA	NA	Yes	Adult_Cortex:Fetal_Cortex	8.33409e-08	rs9671386		ENSG00000159314	ARHGAP27	17	43471275	43511787	-1	protein_coding	201176	ARHGAP27	0.00125584	-0.761628	66	18.95	3006	4.59328e-19	7.23313e-14	CMC_SVA_cis:CMC_NoSVA_cis:GTEx/v8/Brain_Caudate_basal_ganglia:GTEx/v8/Brain_Cerebellar_Hemisphere:GTEx/v8/Brain_Cerebellum:GTEx/v8/Brain_Cortex:GTEx/v8/Brain_Nucleus_accumbens_basal_ganglia:GTEx/v8/Brain_Putamen_basal_ganglia	+	Yes	Promoter_anchored_loops	6.06081e-13	rs62062288;rs9915721;rs9910284;rs62062288:rs62062288;rs9915721:rs9915721
ENSG00000165898	ISCA2	14	74960423	74963809	1	protein_coding	122961	ISCA2	6.27266e-05	0.667703	0	0	0	NA	NA	NA	NA	Yes	Adult_Cortex:Fetal_Cortex	8.33409e-08	rs9671386		ENSG00000225190	PLEKHM1	17	43513266	43568115	-1	protein_coding	9842	PLEKHM1	0.840543	-0.663068	109	17.43	2923	1.97798e-42	8.79568e-35	PsychENCODE_eQTLs:BRAINEAC/CRBL:GTEx/v8/Brain_Amygdala:GTEx/v8/Brain_Anterior_cingulate_cortex_BA24:GTEx/v8/Brain_Caudate_basal_ganglia:GTEx/v8/Brain_Cerebellar_Hemisphere:GTEx/v8/Brain_Cerebellum:GTEx/v8/Brain_Cortex:GTEx/v8/Brain_Frontal_Cortex_BA9:GTEx/v8/Brain_Nucleus_accumbens_basal_ganglia:GTEx/v8/Brain_Putamen_basal_ganglia	+	Yes	Promoter_anchored_loops	6.06081e-13	rs62062288;rs9915721;rs9910284;rs62062288:rs62062288
ENSG00000119682	AREL1	14	75120140	75179818	-1	protein_coding	9870	AREL1	0.0118021	-0.560095	7	7.859	5	8.97715e-05	0.00766564	PsychENCODE_eQTLs	-	Yes	Promoter_anchored_loops	2.10578e-08	rs9671386		ENSG00000120088	CRHR1	17	43699267	43913194	1	protein_coding	1394	CRHR1	0.792134	2.03809	866	19.39	3088	1.5606e-44	2.82666e-41	PsychENCODE_eQTLs:CMC_SVA_cis:CMC_NoSVA_cis:BRAINEAC/CRBL:BRAINEAC/FCTX:BRAINEAC/HIPP:BRAINEAC/MEDU:BRAINEAC/TCTX:BRAINEAC/WHMT:BRAINEAC/aveALL:GTEx/v8/Brain_Caudate_basal_ganglia:GTEx/v8/Brain_Cortex:GTEx/v8/Brain_Hippocampus:GTEx/v8/Brain_Nucleus_accumbens_basal_ganglia:GTEx/v8/Brain_Putamen_basal_ganglia	-	Yes	Promoter_anchored_loops	6.06081e-13	rs62062288;rs9915721;rs9910284;rs62062288:rs62062288
ENSG00000214670	AC007956.1	14	75158879	75179800	-1	protein_coding	NA	NA	NA	NA	3	7.859	0	NA	NA	NA	NA	Yes	Promoter_anchored_loops	2.25057e-08	rs9671386		ENSG00000185294	SPPL2C	17	43922256	43924438	1	protein_coding	162540	SPPL2C	2.29525e-05	0.187395	29	23.5	3010	6.65162e-25	5.44181e-19	PsychENCODE_eQTLs:BRAINEAC/CRBL:GTEx/v8/Brain_Cerebellar_Hemisphere:GTEx/v8/Brain_Cerebellum:GTEx/v8/Brain_Cortex:GTEx/v8/Brain_Frontal_Cortex_BA9	+	Yes	Promoter_anchored_loops	6.06081e-13	rs62062288;rs9915721;rs9910284;rs62062288:rs62062288
ENSG00000119616	FCF1	14	75179847	75203394	1	protein_coding	51077	FCF1	0.934257	-1.34336	5	4.059	0	NA	NA	NA	NA	Yes	Promoter_anchored_loops	2.13445e-07	rs9671386		ENSG00000186868	MAPT	17	43971748	44105700	1	protein_coding	4137	MAPT	4.68265e-05	2.01024	693	26.8	3087	3.07987e-236	3.84225e-231	PsychENCODE_eQTLs:CMC_SVA_cis:CMC_NoSVA_cis:BRAINEAC/CRBL:BRAINEAC/MEDU:BRAINEAC/TCTX:BRAINEAC/THAL:BRAINEAC/WHMT:GTEx/v8/Brain_Caudate_basal_ganglia:GTEx/v8/Brain_Cerebellar_Hemisphere:GTEx/v8/Brain_Cerebellum	-	Yes	Promoter_anchored_loops:Adult_Cortex:Fetal_Cortex	6.06081e-13	rs62062288;rs9915721;rs9910284;rs9915721:rs62062288
ENSG00000119596	YLPM1	14	75230069	75322244	1	protein_coding	56252	YLPM1	0.999933	-0.911821	30	19.24	0	NA	NA	NA	NA	Yes	Promoter_anchored_loops	6.24926e-08	rs9671386		ENSG00000256762	STH	17	44076616	44077060	1	protein_coding	246744	STH	0.00444467	0.274193	16	8.726	2722	3.65145e-07	5.29315e-05	PsychENCODE_eQTLs:BRAINEAC/FCTX:BRAINEAC/TCTX:BRAINEAC/aveALL	-	Yes	Promoter_anchored_loops:Adult_Cortex	6.06081e-13	rs62062288;rs9915721;rs9910284;rs62062288:rs62062288;rs9915721:rs9915721
ENSG00000119608	PROX2	14	75319736	75330537	-1	protein_coding	283571	PROX2	7.88535e-07	0.50268	3	8.675	0	NA	NA	NA	NA	No	NA	1.07404e-07	rs9671386		ENSG00000120071	KANSL1	17	44107282	44302733	-1	protein_coding	284058	KANSL1	0.999734	0.0589452	816	22.2	3088	1.00404e-127	1.40929e-123	PsychENCODE_eQTLs:CMC_SVA_cis:CMC_NoSVA_cis:BRAINEAC/CRBL:BRAINEAC/FCTX:BRAINEAC/HIPP:BRAINEAC/MEDU:BRAINEAC/OCTX:BRAINEAC/TCTX:BRAINEAC/THAL:BRAINEAC/WHMT:BRAINEAC/aveALL:GTEx/v8/Brain_Caudate_basal_ganglia:GTEx/v8/Brain_Cerebellar_Hemisphere:GTEx/v8/Brain_Cerebellum:GTEx/v8/Brain_Frontal_Cortex_BA9	+	Yes	Promoter_anchored_loops	6.06081e-13	rs62062288;rs9910284;rs9915721;rs62062288:rs62062288
ENSG00000119689	DLST	14	75348594	75370448	1	protein_coding	1743	DLST	0.950394	0.114612	16	15.79	66	1.08595e-05	0.009	CMC_SVA_cis:CMC_NoSVA_cis:GTEx/v8/Brain_Cerebellum	+	Yes	Adult_Cortex	2.10578e-08	rs9671386		ENSG00000228696	ARL17B	17	44352150	44439130	-1	protein_coding	100506084	ARL17B	NA	-0.428243	43	13.71	3013	5.72585e-25	2.86292e-21	eQTLcatalogue/BrainSeq_ge_brain:PsychENCODE_eQTLs:CMC_SVA_cis:CMC_NoSVA_cis:GTEx/v8/Brain_Cerebellar_Hemisphere:GTEx/v8/Brain_Cerebellum:GTEx/v8/Brain_Hypothalamus	+	Yes	Promoter_anchored_loops	6.06081e-13	rs62062288;rs9915721;rs9910284
ENSG00000198208	RPS6KL1	14	75370657	75390099	-1	protein_coding	83694	RPS6KL1	0.000674281	0.895648	3	15.79	65	9.11038e-08	8.30715e-05	PsychENCODE_eQTLs:GTEx/v8/Brain_Cerebellar_Hemisphere	-	Yes	Adult_Cortex	2.10578e-08	rs9671386		ENSG00000176681	LRRC37A	17	44370099	44415160	1	protein_coding	9884	LRRC37A	0.890487	NA	0	0	3251	7.53897e-138	1.31187e-133	eQTLcatalogue/BrainSeq_ge_brain:eQTLcatalogue/Schwartzentruber_2018_ge_sensory_neuron:PsychENCODE_eQTLs:CMC_SVA_cis:CMC_NoSVA_cis:BRAINEAC/HIPP:GTEx/v8/Brain_Amygdala:GTEx/v8/Brain_Anterior_cingulate_cortex_BA24:GTEx/v8/Brain_Caudate_basal_ganglia:GTEx/v8/Brain_Cerebellar_Hemisphere:GTEx/v8/Brain_Cerebellum:GTEx/v8/Brain_Cortex:GTEx/v8/Brain_Frontal_Cortex_BA9:GTEx/v8/Brain_Hippocampus:GTEx/v8/Brain_Hypothalamus:GTEx/v8/Brain_Nucleus_accumbens_basal_ganglia:GTEx/v8/Brain_Putamen_basal_ganglia:GTEx/v8/Brain_Spinal_cord_cervical_c-1:GTEx/v8/Brain_Substantia_nigra	+	Yes	EP_links_oneway:Promoter_anchored_loops	6.06081e-13	rs62062288;rs9915721;rs9910284;rs9915721:rs62062288:rs9910284
ENSG00000119630	PGF	14	75408537	75422487	-1	protein_coding	5228	PGF	0.898304	0.707089	0	0	0	NA	NA	NA	NA	Yes	Adult_Cortex	1.07404e-07	rs9671386		ENSG00000238083	LRRC37A2	17	44588877	44633016	1	protein_coding	474170	LRRC37A2	NA	NA	0	0	3223	7.12614e-60	2.11415e-56	eQTLcatalogue/BrainSeq_ge_brain:eQTLcatalogue/Schwartzentruber_2018_ge_sensory_neuron:PsychENCODE_eQTLs:CMC_SVA_cis:CMC_SVA_trans:CMC_NoSVA_cis:CMC_NoSVA_trans:BRAINEAC/CRBL:BRAINEAC/FCTX:BRAINEAC/HIPP:BRAINEAC/MEDU:BRAINEAC/OCTX:BRAINEAC/PUTM:BRAINEAC/SNIG:BRAINEAC/TCTX:BRAINEAC/THAL:BRAINEAC/WHMT:BRAINEAC/aveALL:GTEx/v8/Brain_Amygdala:GTEx/v8/Brain_Anterior_cingulate_cortex_BA24:GTEx/v8/Brain_Caudate_basal_ganglia:GTEx/v8/Brain_Cerebellar_Hemisphere:GTEx/v8/Brain_Cerebellum:GTEx/v8/Brain_Cortex:GTEx/v8/Brain_Frontal_Cortex_BA9:GTEx/v8/Brain_Hippocampus:GTEx/v8/Brain_Hypothalamus:GTEx/v8/Brain_Nucleus_accumbens_basal_ganglia:GTEx/v8/Brain_Putamen_basal_ganglia:GTEx/v8/Brain_Spinal_cord_cervical_c-1:GTEx/v8/Brain_Substantia_nigra	+	No	NA	6.06081e-13	rs62062288;rs9915721;rs9910284
ENSG00000119718	EIF2B2	14	75469614	75476292	1	protein_coding	8892	EIF2B2	0.000428256	-0.0390456	0	0	64	4.95979e-12	1.38617e-09	PsychENCODE_eQTLs:CMC_SVA_cis:CMC_NoSVA_cis	+	Yes	Adult_Cortex	2.10578e-08	rs9671386		ENSG00000185829	ARL17A	17	44594068	44657088	-1	protein_coding	51326	ARL17A	NA	-2.38258	0	0	3222	2.81829e-59	1.40914e-55	eQTLcatalogue/BrainSeq_ge_brain:PsychENCODE_eQTLs:CMC_SVA_cis:CMC_SVA_trans:CMC_NoSVA_cis:CMC_NoSVA_trans:GTEx/v8/Brain_Amygdala:GTEx/v8/Brain_Anterior_cingulate_cortex_BA24:GTEx/v8/Brain_Caudate_basal_ganglia:GTEx/v8/Brain_Cerebellar_Hemisphere:GTEx/v8/Brain_Cerebellum:GTEx/v8/Brain_Cortex:GTEx/v8/Brain_Frontal_Cortex_BA9:GTEx/v8/Brain_Hippocampus:GTEx/v8/Brain_Hypothalamus:GTEx/v8/Brain_Nucleus_accumbens_basal_ganglia:GTEx/v8/Brain_Putamen_basal_ganglia	+	No	NA	6.06081e-13	rs62062288;rs9915721;rs9910284
ENSG00000119684	MLH3	14	75480467	75518235	-1	protein_coding	27030	MLH3	0.000425002	-0.700881	0	0	62	3.97456e-11	1.00383e-08	PsychENCODE_eQTLs:CMC_SVA_cis	+	Yes	Adult_Cortex	2.25057e-08	rs9671386		ENSG00000073969	NSF	17	44668035	44834830	1	protein_coding	4905	NSF	0.713682	-0.566247	47	17.18	2436	2.51284e-12	2.14459e-10	PsychENCODE_eQTLs:GTEx/v8/Brain_Cerebellum	-	No	NA	6.06081e-13	rs62062288;rs9915721;rs9910284
ENSG00000119640	ACYP1	14	75519924	75536186	-1	protein_coding	97	ACYP1	0.223002	-0.0927418	0	0	27	0.000278231	0.0202765	PsychENCODE_eQTLs	-	Yes	Adult_Cortex	6.46665e-08	rs9671386		ENSG00000108379	WNT3	17	44839872	44910520	-1	protein_coding	7473	WNT3	0.946108	-0.191111	32	16.08	2716	2.42691e-19	1.1843e-51	PsychENCODE_eQTLs:CMC_SVA_cis:CMC_SVA_trans:CMC_NoSVA_cis:GTEx/v8/Brain_Cerebellar_Hemisphere:GTEx/v8/Brain_Cerebellum:GTEx/v8/Brain_Cortex	+	Yes	Promoter_anchored_loops:Adult_Cortex	6.06081e-13	rs62062288;rs9915721;rs9910284;rs62062288:rs62062288;rs9910284:rs62062288
ENSG00000119703	ZC2HC1C	14	75530873	75545126	1	protein_coding	79696	ZC2HC1C	1.62188e-06	-0.426602	0	0	59	4.816e-07	6.83535e-05	PsychENCODE_eQTLs:CMC_SVA_cis	+	Yes	Adult_Cortex	2.25057e-08	rs9671386		ENSG00000158955	WNT9B	17	44910567	44964096	1	protein_coding	7484	WNT9B	0.0516168	NA	0	0	0	NA	NA	NA	NA	Yes	Promoter_anchored_loops:Adult_Cortex	1.36923e-11	rs62062288:rs62062288;rs9910284:rs62062288;rs9915721
ENSG00000119638	NEK9	14	75548822	75594047	-1	protein_coding	91754	NEK9	1.19202e-06	-0.674712	0	0	4	1.57289e-05	0.0332046	GTEx/v8/Brain_Caudate_basal_ganglia	+	Yes	Adult_Cortex:Hippocampus	7.10122e-08	rs9671386		ENSG00000198336	MYL4	17	45277812	45301045	1	protein_coding	4635	MYL4	0.000175625	-0.33374	0	0	0	NA	NA	NA	NA	Yes	Fetal_Cortex	1.36923e-11	rs62062288
ENSG00000170348	TMED10	14	75598173	75643334	-1	protein_coding	10972	TMED10	0.718151	-0.509671	0	0	0	NA	NA	NA	NA	Yes	Adult_Cortex	1.07404e-07	rs9671386		ENSG00000178852	EFCAB13	17	45400656	45518678	1	protein_coding	124989	EFCAB13	8.21992e-19	-0.190445	0	0	1	4.77043e-05	1.77534e-07	GTEx/v8/Brain_Anterior_cingulate_cortex_BA24	+	No	NA	5.12308e-09	rs62062288
ENSG00000258740	RP11-293M10.1	14	75705319	75735986	-1	protein_coding	NA	NA	NA	NA	0	0	0	NA	NA	NA	NA	Yes	Promoter_anchored_loops	2.13445e-07	rs9671386		ENSG00000176809	LRRC37A3	17	62850430	62915598	-1	protein_coding	374819	LRRC37A3	NA	-0.0971379	0	0	3015	3.93531e-29	2.32184e-25	CMC_SVA_trans:CMC_NoSVA_cis:CMC_NoSVA_trans:BRAINEAC/CRBL:BRAINEAC/FCTX:BRAINEAC/HIPP:BRAINEAC/MEDU:BRAINEAC/OCTX:BRAINEAC/PUTM:BRAINEAC/SNIG:BRAINEAC/TCTX:BRAINEAC/THAL:BRAINEAC/WHMT:BRAINEAC/aveALL	+	No	NA	6.06081e-13	rs62062288;rs9915721;rs9910284
ENSG00000170345	FOS	14	75745477	75748933	1	protein_coding	2353	FOS	0.435711	-0.546699	0	0	0	NA	NA	NA	NA	Yes	Promoter_anchored_loops	6.24926e-08	rs9671386		ENSG00000186665	C17orf58	17	65987217	65989765	-1	protein_coding	284018	C17orf58	0.0821564	0.225875	0	0	2731	6.9677e-06	5.12235e-05	BRAINEAC/CRBL:BRAINEAC/MEDU:BRAINEAC/OCTX:BRAINEAC/TCTX	NA	No	NA	6.06081e-13	rs62062288;rs9915721;rs9910284
ENSG00000180340	FZD2	17	42634925	42636907	1	protein_coding	2535	FZD2	NA	NA	0	0	2	0.000653598	0.0460232	BRAINEAC/THAL	NA	No	NA	1.20075e-06	rs55955207		ENSG00000196628	TCF4	18	52889562	53332018	-1	protein_coding	6925	TCF4	0.999867	0.443466	44	20.4	1	0.000811406	0.0489457	PsychENCODE_eQTLs	-	No	NA	2.50696e-11	rs11152363;rs12963463;rs4801157
ENSG00000180329	CCDC43	17	42750437	42767147	-1	protein_coding	124808	CCDC43	0.000257178	-0.924708	0	0	0	NA	NA	NA	NA	Yes	Adult_Cortex	1.57271e-11	rs55955207		ENSG00000091164	TXNL1	18	54264439	54318831	-1	protein_coding	9352	TXNL1	0.956026	1.51858	0	0	0	NA	NA	NA	NA	Yes	Adult_Cortex:Fetal_Cortex	1.72768e-08	rs11152363:rs12963463
ENSG00000161692	DBF4B	17	42785976	42829632	1	protein_coding	80174	DBF4B	4.43214e-08	-0.507761	0	0	553	0.000110718	0.00189628	BRAINEAC/OCTX	NA	Yes	Promoter_anchored_loops	8.43009e-12	rs55955207		ENSG00000091157	WDR7	18	54318574	54698828	1	protein_coding	23335	WDR7	1	1.04316	0	0	0	NA	NA	NA	NA	Yes	Adult_Cortex:Fetal_Cortex	1.72768e-08	rs11152363:rs12963463
ENSG00000182963	GJC1	17	42875816	42908184	-1	protein_coding	10052	GJC1	0.944105	-2.78299	0	0	0	NA	NA	NA	NA	Yes	Promoter_anchored_loops	2.88449e-11	rs55955207
ENSG00000131097	HIGD1B	17	42923721	42927848	1	protein_coding	51751	HIGD1B	0.00234558	-0.344883	0	0	0	NA	NA	NA	NA	Yes	Fetal_Cortex	4.59878e-11	rs55955207
ENSG00000108883	EFTUD2	17	42927311	42977030	-1	protein_coding	9343	EFTUD2	0.999991	0.211209	0	0	53	NA	0.049	CMC_SVA_cis:CMC_NoSVA_cis	-	Yes	Adult_Cortex	1.57271e-11	rs55955207
ENSG00000167131	CCDC103	17	42976510	42982758	1	protein_coding	388389	CCDC103	0.00218552	3.73457e-05	0	0	0	NA	NA	NA	NA	Yes	Adult_Cortex	1.57271e-11	rs55955207
ENSG00000214447	FAM187A	17	42977135	42982758	1	protein_coding	100528020	FAM187A	NA	NA	0	0	0	NA	NA	NA	NA	Yes	Adult_Cortex	1.57271e-11	rs55955207
ENSG00000131095	GFAP	17	42982376	42994305	-1	protein_coding	2670	GFAP	2.22937e-05	-0.265503	0	0	0	NA	NA	NA	NA	Yes	Promoter_anchored_loops	4.12747e-11	rs55955207:rs62065454
ENSG00000172992	DCAKD	17	43100708	43138473	-1	protein_coding	79877	DCAKD	0.0293861	0.848595	0	0	1	NA	0.049	CMC_SVA_cis	+	No	NA	2.26834e-09	rs8067056
ENSG00000136448	NMT1	17	43128978	43186384	1	protein_coding	4836	NMT1	0.998501	0.0324477	0	0	1838	9.32642e-06	2.3859e-07	CMC_SVA_cis:GTEx/v8/Brain_Cerebellar_Hemisphere:GTEx/v8/Brain_Cerebellum:GTEx/v8/Brain_Spinal_cord_cervical_c-1	-	Yes	Promoter_anchored_loops	3.61835e-12	rs55955207;rs8067056
ENSG00000186834	HEXIM1	17	43224684	43229468	1	protein_coding	10614	HEXIM1	0.9444	-1.49531	0	0	0	NA	NA	NA	NA	Yes	Promoter_anchored_loops	2.32583e-07	rs55955207:rs62065454
ENSG00000168517	HEXIM2	17	43238067	43247407	1	protein_coding	124790	HEXIM2	0.368237	-0.798107	0	0	0	NA	NA	NA	NA	Yes	Adult_Cortex:Fetal_Cortex	1.26048e-11	rs55955207:rs4616318
ENSG00000184922	FMNL1	17	43298811	43324687	1	protein_coding	752	FMNL1	0.999687	NA	0	0	2685	1.02394e-24	7.89257e-19	GTEx/v8/Brain_Cerebellar_Hemisphere:GTEx/v8/Brain_Cerebellum	-	Yes	Promoter_anchored_loops:Adult_Cortex:Fetal_Cortex	3.61835e-12	rs55955207;rs62065454;rs4616318;rs8067056;rs55955207:rs62065454
ENSG00000184361	SPATA32	17	43331760	43339479	-1	protein_coding	124783	SPATA32	2.95265e-05	-0.414756	0	0	0	NA	NA	NA	NA	Yes	Promoter_anchored_loops:Fetal_Cortex	4.87092e-07	rs55955207
ENSG00000159314	ARHGAP27	17	43471275	43511787	-1	protein_coding	201176	ARHGAP27	0.00125584	-0.761628	66	18.95	3027	4.59328e-19	7.23313e-14	CMC_SVA_cis:GTEx/v8/Brain_Caudate_basal_ganglia:GTEx/v8/Brain_Cerebellar_Hemisphere:GTEx/v8/Brain_Cerebellum:GTEx/v8/Brain_Cortex:GTEx/v8/Brain_Nucleus_accumbens_basal_ganglia:GTEx/v8/Brain_Putamen_basal_ganglia	+	Yes	Promoter_anchored_loops	3.61835e-12	rs55955207;rs8067056;rs199500;rs62065454;rs4616318
ENSG00000225190	PLEKHM1	17	43513266	43568115	-1	protein_coding	9842	PLEKHM1	0.840543	-0.663068	120	17.43	2944	1.97798e-42	8.79568e-35	PsychENCODE_eQTLs:CMC_SVA_cis:BRAINEAC/CRBL:BRAINEAC/HIPP:GTEx/v8/Brain_Amygdala:GTEx/v8/Brain_Anterior_cingulate_cortex_BA24:GTEx/v8/Brain_Caudate_basal_ganglia:GTEx/v8/Brain_Cerebellar_Hemisphere:GTEx/v8/Brain_Cerebellum:GTEx/v8/Brain_Cortex:GTEx/v8/Brain_Frontal_Cortex_BA9:GTEx/v8/Brain_Nucleus_accumbens_basal_ganglia:GTEx/v8/Brain_Putamen_basal_ganglia	+	Yes	Promoter_anchored_loops	3.61835e-12	rs55955207;rs62065454;rs4616318;rs8067056;rs199500
ENSG00000120088	CRHR1	17	43699267	43913194	1	protein_coding	1394	CRHR1	0.792134	2.03809	878	19.39	3110	1.5606e-44	2.82666e-41	PsychENCODE_eQTLs:CMC_SVA_cis:CMC_NoSVA_cis:BRAINEAC/CRBL:BRAINEAC/FCTX:BRAINEAC/HIPP:BRAINEAC/MEDU:BRAINEAC/TCTX:BRAINEAC/WHMT:BRAINEAC/aveALL:GTEx/v8/Brain_Caudate_basal_ganglia:GTEx/v8/Brain_Cortex:GTEx/v8/Brain_Hippocampus:GTEx/v8/Brain_Nucleus_accumbens_basal_ganglia:GTEx/v8/Brain_Putamen_basal_ganglia	-	Yes	Promoter_anchored_loops	3.61835e-12	rs55955207;rs4616318;rs199500;rs8067056;rs62065454
ENSG00000185294	SPPL2C	17	43922256	43924438	1	protein_coding	162540	SPPL2C	2.29525e-05	0.187395	29	23.5	3031	6.65162e-25	5.44181e-19	PsychENCODE_eQTLs:BRAINEAC/CRBL:GTEx/v8/Brain_Cerebellar_Hemisphere:GTEx/v8/Brain_Cerebellum:GTEx/v8/Brain_Cortex:GTEx/v8/Brain_Frontal_Cortex_BA9	+	Yes	Promoter_anchored_loops	3.61835e-12	rs55955207;rs199500;rs4616318;rs8067056;rs62065454;rs55955207:rs62065454
ENSG00000186868	MAPT	17	43971748	44105700	1	protein_coding	4137	MAPT	4.68265e-05	2.01024	687	26.8	3096	3.07987e-236	3.84225e-231	PsychENCODE_eQTLs:CMC_SVA_cis:CMC_NoSVA_cis:BRAINEAC/CRBL:BRAINEAC/MEDU:BRAINEAC/TCTX:BRAINEAC/THAL:BRAINEAC/WHMT:GTEx/v8/Brain_Caudate_basal_ganglia:GTEx/v8/Brain_Cerebellar_Hemisphere:GTEx/v8/Brain_Cerebellum	-	Yes	Promoter_anchored_loops:Adult_Cortex:Fetal_Cortex	3.61835e-12	rs55955207;rs8067056;rs199500;rs4616318;rs55955207:rs4616318
ENSG00000256762	STH	17	44076616	44077060	1	protein_coding	246744	STH	0.00444467	0.274193	16	8.726	2728	3.65145e-07	5.29315e-05	PsychENCODE_eQTLs:BRAINEAC/FCTX:BRAINEAC/TCTX:BRAINEAC/aveALL	-	Yes	Promoter_anchored_loops:Adult_Cortex	3.61835e-12	rs55955207;rs199500;rs62065454;rs4616318;rs8067056
ENSG00000120071	KANSL1	17	44107282	44302733	-1	protein_coding	284058	KANSL1	0.999734	0.0589452	816	22.2	3109	1.00404e-127	1.40929e-123	PsychENCODE_eQTLs:CMC_SVA_cis:CMC_NoSVA_cis:BRAINEAC/CRBL:BRAINEAC/FCTX:BRAINEAC/HIPP:BRAINEAC/MEDU:BRAINEAC/OCTX:BRAINEAC/TCTX:BRAINEAC/THAL:BRAINEAC/WHMT:BRAINEAC/aveALL:GTEx/v8/Brain_Caudate_basal_ganglia:GTEx/v8/Brain_Cerebellar_Hemisphere:GTEx/v8/Brain_Cerebellum:GTEx/v8/Brain_Frontal_Cortex_BA9	+	Yes	Promoter_anchored_loops	3.61835e-12	rs55955207;rs8067056;rs199500;rs62065454;rs4616318;rs55955207:rs55955207;rs199500:rs199500
ENSG00000228696	ARL17B	17	44352150	44439130	-1	protein_coding	100506084	ARL17B	NA	-0.428243	43	13.71	3014	5.72585e-25	2.86292e-21	eQTLcatalogue/BrainSeq_ge_brain:PsychENCODE_eQTLs:CMC_SVA_cis:CMC_NoSVA_cis:GTEx/v8/Brain_Cerebellar_Hemisphere:GTEx/v8/Brain_Cerebellum:GTEx/v8/Brain_Hypothalamus	+	Yes	Promoter_anchored_loops	3.61835e-12	rs55955207;rs199500;rs4616318;rs8067056;rs55955207:rs55955207
ENSG00000176681	LRRC37A	17	44370099	44415160	1	protein_coding	9884	LRRC37A	0.890487	NA	0	0	3261	7.53897e-138	1.31187e-133	eQTLcatalogue/BrainSeq_ge_brain:eQTLcatalogue/Schwartzentruber_2018_ge_sensory_neuron:PsychENCODE_eQTLs:CMC_SVA_cis:CMC_NoSVA_cis:BRAINEAC/HIPP:GTEx/v8/Brain_Amygdala:GTEx/v8/Brain_Anterior_cingulate_cortex_BA24:GTEx/v8/Brain_Caudate_basal_ganglia:GTEx/v8/Brain_Cerebellar_Hemisphere:GTEx/v8/Brain_Cerebellum:GTEx/v8/Brain_Cortex:GTEx/v8/Brain_Frontal_Cortex_BA9:GTEx/v8/Brain_Hippocampus:GTEx/v8/Brain_Hypothalamus:GTEx/v8/Brain_Nucleus_accumbens_basal_ganglia:GTEx/v8/Brain_Putamen_basal_ganglia:GTEx/v8/Brain_Spinal_cord_cervical_c-1:GTEx/v8/Brain_Substantia_nigra	+	Yes	EP_links_oneway:Promoter_anchored_loops	3.61835e-12	rs55955207;rs4616318;rs8067056;rs199500;rs62065454;rs55955207:rs8067056
ENSG00000238083	LRRC37A2	17	44588877	44633016	1	protein_coding	474170	LRRC37A2	NA	NA	0	0	3243	7.12614e-60	2.11415e-56	eQTLcatalogue/BrainSeq_ge_brain:eQTLcatalogue/Schwartzentruber_2018_ge_sensory_neuron:PsychENCODE_eQTLs:CMC_SVA_cis:CMC_SVA_trans:CMC_NoSVA_cis:CMC_NoSVA_trans:BRAINEAC/CRBL:BRAINEAC/FCTX:BRAINEAC/HIPP:BRAINEAC/MEDU:BRAINEAC/OCTX:BRAINEAC/PUTM:BRAINEAC/SNIG:BRAINEAC/TCTX:BRAINEAC/THAL:BRAINEAC/WHMT:BRAINEAC/aveALL:GTEx/v8/Brain_Amygdala:GTEx/v8/Brain_Anterior_cingulate_cortex_BA24:GTEx/v8/Brain_Caudate_basal_ganglia:GTEx/v8/Brain_Cerebellar_Hemisphere:GTEx/v8/Brain_Cerebellum:GTEx/v8/Brain_Cortex:GTEx/v8/Brain_Frontal_Cortex_BA9:GTEx/v8/Brain_Hippocampus:GTEx/v8/Brain_Hypothalamus:GTEx/v8/Brain_Nucleus_accumbens_basal_ganglia:GTEx/v8/Brain_Putamen_basal_ganglia:GTEx/v8/Brain_Spinal_cord_cervical_c-1:GTEx/v8/Brain_Substantia_nigra	+	No	NA	3.61835e-12	rs55955207;rs4616318;rs8067056;rs199500;rs62065454
ENSG00000185829	ARL17A	17	44594068	44657088	-1	protein_coding	51326	ARL17A	NA	-2.38258	0	0	3231	2.81829e-59	1.40914e-55	eQTLcatalogue/BrainSeq_ge_brain:PsychENCODE_eQTLs:CMC_SVA_cis:CMC_SVA_trans:CMC_NoSVA_cis:CMC_NoSVA_trans:GTEx/v8/Brain_Amygdala:GTEx/v8/Brain_Anterior_cingulate_cortex_BA24:GTEx/v8/Brain_Caudate_basal_ganglia:GTEx/v8/Brain_Cerebellar_Hemisphere:GTEx/v8/Brain_Cerebellum:GTEx/v8/Brain_Cortex:GTEx/v8/Brain_Frontal_Cortex_BA9:GTEx/v8/Brain_Hippocampus:GTEx/v8/Brain_Hypothalamus:GTEx/v8/Brain_Nucleus_accumbens_basal_ganglia:GTEx/v8/Brain_Putamen_basal_ganglia	+	No	NA	3.61835e-12	rs55955207;rs4616318;rs8067056;rs199500
ENSG00000073969	NSF	17	44668035	44834830	1	protein_coding	4905	NSF	0.713682	-0.566247	47	17.18	2439	2.51284e-12	2.14459e-10	PsychENCODE_eQTLs:GTEx/v8/Brain_Cerebellar_Hemisphere:GTEx/v8/Brain_Cerebellum	-	No	NA	3.61835e-12	rs55955207;rs199500;rs4616318;rs8067056
ENSG00000108379	WNT3	17	44839872	44910520	-1	protein_coding	7473	WNT3	0.946108	-0.191111	33	16.08	2714	2.42691e-19	1.1843e-51	PsychENCODE_eQTLs:CMC_SVA_cis:CMC_SVA_trans:CMC_NoSVA_cis:GTEx/v8/Brain_Cerebellar_Hemisphere:GTEx/v8/Brain_Cerebellum:GTEx/v8/Brain_Cortex	+	Yes	Promoter_anchored_loops:Adult_Cortex	3.61835e-12	rs55955207;rs199500;rs4616318;rs8067056;rs55955207:rs55955207
ENSG00000158955	WNT9B	17	44910567	44964096	1	protein_coding	7484	WNT9B	0.0516168	NA	0	0	0	NA	NA	NA	NA	Yes	Promoter_anchored_loops:Adult_Cortex	1.57271e-11	rs55955207:rs55955207;rs8067056
ENSG00000198336	MYL4	17	45277812	45301045	1	protein_coding	4635	MYL4	0.000175625	-0.33374	0	0	0	NA	NA	NA	NA	Yes	Fetal_Cortex	1.57271e-11	rs55955207
ENSG00000178852	EFCAB13	17	45400656	45518678	1	protein_coding	124989	EFCAB13	8.21992e-19	-0.190445	0	0	1	4.77043e-05	1.77534e-07	GTEx/v8/Brain_Anterior_cingulate_cortex_BA24	+	No	NA	6.18909e-08	rs55955207;rs199500
ENSG00000176809	LRRC37A3	17	62850430	62915598	-1	protein_coding	374819	LRRC37A3	NA	-0.0971379	0	0	3035	3.93531e-29	2.32184e-25	CMC_SVA_trans:CMC_NoSVA_cis:CMC_NoSVA_trans:BRAINEAC/CRBL:BRAINEAC/FCTX:BRAINEAC/HIPP:BRAINEAC/MEDU:BRAINEAC/OCTX:BRAINEAC/PUTM:BRAINEAC/SNIG:BRAINEAC/TCTX:BRAINEAC/THAL:BRAINEAC/WHMT:BRAINEAC/aveALL	+	No	NA	3.61835e-12	rs55955207;rs4616318;rs8067056;rs199500;rs62065454
ENSG00000186665	C17orf58	17	65987217	65989765	-1	protein_coding	284018	C17orf58	0.0821564	0.225875	0	0	2747	6.9677e-06	5.12235e-05	BRAINEAC/CRBL:BRAINEAC/MEDU:BRAINEAC/OCTX:BRAINEAC/TCTX	NA	No	NA	3.61835e-12	rs55955207;rs62065454;rs4616318;rs8067056;rs199500
ENSG00000141431	ASXL3	18	31158579	31331156	1	protein_coding	80816	ASXL3	0.999977	-1.64461	68	14.69	0	NA	NA	NA	NA	Yes	EP_links_oneway:Adult_Cortex:Fetal_Cortex	2.51074e-10	rs6507056;rs4534926;rs4534926:rs6507056
ENSG00000101746	NOL4	18	31431064	31804916	-1	protein_coding	8715	NOL4	0.998788	-1.08546	0	0	0	NA	NA	NA	NA	Yes	Adult_Cortex:Fetal_Cortex	1.04391e-08	rs6507056:rs4534926
ENSG00000101489	CELF4	18	34823010	35146000	-1	protein_coding	56853	CELF4	0.974365	1.3888	21	22.4	0	NA	NA	NA	NA	No	NA	3.09826e-10	rs80035064;rs11082011
ENSG00000197013	ZNF429	19	21679484	21739072	1	protein_coding	353088	ZNF429	9.71214e-14	-0.12431	0	0	1	NA	0.049	CMC_SVA_trans	-	No	NA	0.00036114	rs366178

### Sheet: S3
Table S3. Cross-ancestry polygenic scoring (PGS) results. The highlighted row shows the analysis significant in one sex but not in the other (P > 0.05); for this result, a two-sided Z-test was performed to test the sex-specificity of these PGS association.
			Females						Males						Compare
Population	Sex	P-value Threshold	R2 (%)	P	Coefficient	Standard.Error	Num_SNP	FDR	R2 (%)	P	Coefficient	Standard.Error	Num_SNP	FDR	Z difference	P difference
AFR	Females	5e-08	0.0856505	0.140234	19.5719	13.2656	23	0.302465	0.00251823	0.832703	2.41956	11.4526	21	0.898013
AFR	Females	5e-07	0.11637	0.0855557	34.8131	20.2402	50	0.218863	0.000829182	0.903524	2.30138	18.9838	43	0.937619
AFR	Females	5e-06	0.10359	0.104777	62.7823	38.6898	134	0.245223	0.04231	0.386525	26.9022	31.0595	92	0.512262
AFR	Females	1e-05	0.0448482	0.285899	50.4463	47.2613	190	0.430807	0.0382361	0.410403	32.8078	39.8452	139	0.533991
AFR	Females	0.0005	0.00637057	0.687563	72.5223	180.309	1720	0.787833	0.0110741	0.65778	-78.8611	177.994	1521	0.778019
AFR	Females	0.005	0.147195	0.0531338	944.762	488.313	8823	0.182647	0.0964471	0.191015	-656.101	501.573	8290	0.380932
AFR	Females	0.05	0.0518313	0.251274	1615.08	1407.44	47745	0.425233	0.163059	0.089041	-2548.31	1497.75	46788	0.222602
AFR	Females	0.1	0.104179	0.103796	3269.67	2009.24	78885	0.245223	0.067783	0.273032	-2304.55	2101.83	77665	0.426244
AFR	Females	0.3	0.0721374	0.175886	4924.2	3637.01	167723	0.365046	0.00290294	0.820581	-864.279	3810.21	167286	0.898013
AFR	Females	0.5	0.0384367	0.32319	4700.01	4756.53	228640	0.474012	0.0062064	0.740174	-1642.49	4952.09	228541	0.830808
AFR	Females	1	0.0300491	0.382397	5537.16	6338.02	311186	0.512262	0.00216894	0.844579	-1304.33	6652.42	311022	0.901978
AMR	Females	5e-08	0.815557	0.0548335	41.2205	21.4121	23	0.182778	0.352085	0.354713	-16.9286	18.2579	21	0.489919
AMR	Females	5e-07	1.60179	0.00700516	93.4508	34.499	50	0.0481605	0.550867	0.246762	-36.7687	31.6713	43	0.424122	2.78056	0.005
AMR	Females	5e-06	0.655288	0.0853437	106.924	62.0136	134	0.218863	1.37782	0.0663749	-102.092	55.3678	92	0.198252
AMR	Females	1e-05	0.754767	0.0647544	140.848	76.0767	190	0.198252	3.09938	0.00566684	-206.821	74.1187	139	0.0515568
AMR	Females	0.0005	0.772259	0.0617184	624.195	333.278	1720	0.198252	1.22897	0.0830639	-721.377	414.563	1521	0.218863
AMR	Females	0.005	0.677038	0.080307	1714.93	978.403	8823	0.218863	0.349766	0.356305	-1098.98	1189.21	8290	0.489919
AMR	Females	0.05	0.927227	0.0405565	5645.83	2748.91	47745	0.148707	0.000101898	0.98745	-54.949	3489.86	46788	0.98745
AMR	Females	0.1	1.26958	0.0164562	9316.18	3869.66	78885	0.0839085	0.0100656	0.875766	748.998	4785.99	77665	0.924676
AMR	Females	0.3	1.01547	0.0320511	14690.8	6831.9	167723	0.135601	0.118827	0.591047	-4450.96	8273.04	167286	0.722034
AMR	Females	0.5	0.95526	0.0376249	18646.5	8943.36	228640	0.142715	0.0424646	0.748101	-3467.01	10784	228541	0.831223
AMR	Females	1	1.09393	0.0260469	26813.3	12009.1	311186	0.115324	0.0722265	0.675318	-6003.16	14315.4	311022	0.787833
CSA	Females	5e-08	0.0348459	0.36877	8.96442	9.97201	23	0.500799	0.0859595	0.125203	10.8822	7.09506	21	0.28153
CSA	Females	5e-07	0.0163068	0.538679	9.43919	15.3507	50	0.665783	0.221856	0.0137341	30.5322	12.3825	43	0.0795132
CSA	Females	5e-06	0.059439	0.240425	33.366	28.4152	134	0.420652	0.248028	0.009171	56.7149	21.7508	92	0.0577286
CSA	Females	1e-05	0.0704815	0.201121	47.583	37.211	190	0.381436	0.217675	0.0146553	72.8996	29.848	139	0.0806041
CSA	Females	0.0005	0.348845	0.00442634	464.436	163.023	1720	0.0347784	0.246101	0.0094465	377.291	145.262	1521	0.0477286
CSA	Females	0.005	0.646104	0.000106076	1839.63	473.756	8823	0.00129648	0.33655	0.00239848	1242.97	409.041	8290	0.0202948
CSA	Females	0.05	0.681446	6.85612e-05	5389.87	1351.33	47745	0.000942716	0.583535	6.33284e-05	4939.04	1232.8	46788	0.000942716
CSA	Females	0.1	0.562049	0.000300871	6806.91	1880.3	78885	0.00275798	0.674012	1.70811e-05	7477.91	1735.92	77665	0.00046973
CSA	Females	0.3	0.573901	0.000259627	12343	3373.96	167723	0.00275798	0.784812	3.4623e-06	14364.7	3088.53	167286	0.000169343
CSA	Females	0.5	0.709164	4.87214e-05	17911	4401.3	228640	0.000942716	0.76942	4.31969e-06	18583.3	4035.65	228541	0.000169343
CSA	Females	1	0.687347	6.37493e-05	23645	5902.49	311186	0.000942716	0.764769	4.61844e-06	24922.9	5428.95	311022	0.000169343
EAS	Females	5e-08	0.211743	0.127968	-33.6129	22.0655	23	0.28153	0.151591	0.351047	22.208	23.7945	21	0.489919
EAS	Females	5e-07	0.125732	0.240919	-39.0631	33.2924	50	0.420652	0.0290981	0.682948	-16.0164	39.1932	43	0.787833
EAS	Females	5e-06	0.0439164	0.48836	36.5398	52.7152	134	0.611136	4.71519e-05	0.986883	0.990277	60.2075	92	0.98745
EAS	Females	1e-05	6.88453e-05	0.978115	1.78928	65.2109	190	0.98745	0.00380127	0.882645	-11.4274	77.378	139	0.924676
EAS	Females	0.0005	0.0138546	0.697154	107.756	276.816	1720	0.790587	0.24036	0.240175	-404.476	344.009	1521	0.420652
EAS	Females	0.005	0.278941	0.0805704	1316.46	752.686	8823	0.218863	0.355158	0.153241	-1450.74	1014.45	8290	0.324164
EAS	Females	0.05	0.247053	0.100105	3945.46	2397.37	47745	0.244701	0.213864	0.267928	-3133.12	2825.37	46788	0.426244
EAS	Females	0.1	0.307165	0.0666849	6420.62	3497.77	78885	0.198252	0.263878	0.218417	-4958.15	4024.14	77665	0.407218
EAS	Females	0.3	0.157787	0.18891	8169.31	6214.14	167723	0.380932	0.205658	0.27732	-7908.42	7272.82	167286	0.426244
EAS	Females	0.5	0.107282	0.278724	8908.07	8219.83	228640	0.426244	0.204229	0.278996	-10376.2	9575.63	228541	0.426244
EAS	Females	1	0.117095	0.257772	12524.5	11061.4	311186	0.426244	0.165961	0.329165	-12687.7	12991.3	311022	0.476347
MID	Females	5e-08	0.214937	0.333443	19.1582	19.7842	23	0.476347	0.218259	0.276519	-15.6495	14.3669	21	0.426244
MID	Females	5e-07	0.0582314	0.61482	16.546	32.8558	50	0.735111	0.0883376	0.488909	-18.0908	26.1232	43	0.611136
MID	Females	5e-06	0.0104942	0.830866	13.589	63.5805	134	0.898013	0.0514822	0.597319	-24.4022	46.1661	92	0.722034
MID	Females	1e-05	0.152627	0.415135	64.7958	79.4331	190	0.533991	6.09888e-05	0.985496	-1.164	63.9981	139	0.98745
MID	Females	0.0005	0.330674	0.230113	423.655	352.496	1720	0.420652	0.586765	0.0741083	570.983	319.087	1521	0.214524
MID	Females	0.005	0.233273	0.313615	1020.75	1011.73	8823	0.466184	2.40918	0.000276298	3398.18	928.275	8290	0.00275798
MID	Females	0.05	1.12955	0.02621	6164.19	2762.66	47745	0.115324	1.0495	0.0167817	6520.64	2718.13	46788	0.0839085
MID	Females	0.1	1.19047	0.0224506	8931.15	3897.65	78885	0.107372	0.431704	0.125704	5841.04	3808.59	77665	0.28153
MID	Females	0.3	0.990885	0.0374033	14178.5	6789.83	167723	0.142715	0.121233	0.417484	5458.74	6727.4	167286	0.533991
MID	Females	0.5	1.00853	0.0357384	18617	8836.17	228640	0.142715	0.309301	0.195076	11295.3	8706.63	228541	0.380932
MID	Females	1	0.92124	0.0448078	24010	11929.3	311186	0.158995	0.306121	0.197392	15126.1	11720.1	311022	0.380932

### Sheet: S4
Table S4. Partitioned heritability results for neuroticism in males and females. Highlighted rows show the genomic partitions enriched in one sex but not in the other (P > 0.05); for these genomic annotations, two-sided Z-test results are shown to test the sex-specificity of these enrichments.
	Females Neuroticism Score							Males Neuroticism Score							Compare
Category	Enrichment	Enrichment_std_error	Enrichment_p	Coefficient	Coefficient_std_error	Coefficient_z-score	fdr	Enrichment	Enrichment_std_error	Enrichment_p	Coefficient	Coefficient_std_error	Coefficient_z-score	fdr	Z difference	P difference	FDR difference
BivFlnkL2_0	7.223	1.77595	0.000817593	2.4791e-07	6.80076e-08	3.64533	0.00725216	2.87845	2.19317	0.400672	2.30387e-08	8.32698e-08	0.276675	0.710266	1.5395	0.123682	0.386886
GenicL2_0	1.09239	0.0298598	0.00336063	4.46597e-10	2.78738e-09	0.160221	0.0237578	1.04152	0.0325005	0.214095	-3.14405e-09	2.4504e-09	-1.28308	0.495356	1.15272	0.249026	0.386886
H3K4me1_TrynkaL2_0	1.60602	0.170946	0.000860425	4.11245e-08	1.61292e-08	2.54969	0.00725216	1.31655	0.18485	0.106664	9.64194e-10	1.64158e-08	0.0587359	0.34962	1.1497	0.250266	0.386886
LA_top2percentL2_0	0.256027	0.22608	0.000491286	-2.0889e-08	8.74622e-09	-2.38835	0.00527016	0.635772	0.248114	0.14597	-1.35818e-08	8.68697e-09	-1.56347	0.410105	-1.13131	0.257924	0.386886
Backgrd_Selection_StatL2_0	1.10866	0.0435658	0.00342273	3.97218e-09	9.66092e-09	0.41116	0.0237578	1.06853	0.0543915	0.140381	-1.04459e-08	1.19704e-08	-0.872651	0.410105	0.575927	0.564665	0.677598
Conserved_Vertebrate_phastCons46way.extend.500L2_0	1.40505	0.153187	0.00772804	-4.5592e-09	1.66794e-08	-0.273343	0.0434242	1.32055	0.182694	0.0811415	-3.76144e-08	1.63361e-08	-2.30253	0.319157	0.354444	0.723006	0.723006
GERP.NSL2_0	1.84894	0.0897815	4.1479e-18	1.20495e-08	2.63801e-09	4.56764	4.89452e-16	1.88063	0.118195	5.45035e-12	1.12428e-08	3.03852e-09	3.70008	6.43141e-10
LoF_intolerantL2_0	1.836	0.132494	6.25145e-13	8.6255e-09	3.17574e-09	2.71606	3.68836e-11	1.70605	0.15851	2.02222e-08	7.51296e-09	3.07463e-09	2.44353	1.19311e-06
Conserved_Primate_phastCons46way.extend.500L2_0	2.67235	0.352886	1.04971e-07	2.76225e-08	1.51689e-08	1.821	2.47731e-06	2.7491	0.507472	2.96989e-05	2.50515e-08	1.75709e-08	1.42574	0.00116816
Nucleotide_Diversity_10kbL2_0	0.821149	0.0335249	3.71073e-10	-5.87541e-10	5.93961e-10	-0.989192	1.45956e-08	0.876358	0.039525	0.000105438	-5.45484e-10	6.80395e-10	-0.801717	0.00289504
Conserved_LindbladToh.extend.500L2_0	1.60465	0.140557	3.03876e-05	8.26336e-10	1.01407e-08	0.0814868	0.000512248	1.78217	0.201787	0.000330502	4.58592e-09	1.12943e-08	0.406038	0.00649987
Conserved_Mammal_phastCons46wayL2_0	6.07407	1.79315	0.00408868	1.62756e-08	8.00835e-08	0.203233	0.0257173	7.38086	2.32354	0.0032306	3.00949e-09	9.69512e-08	0.0310413	0.0423568
Conserved_Mammal_phastCons46way.extend.500L2_0	1.49441	0.184707	0.00823146	-1.51592e-08	2.00234e-08	-0.757072	0.0441506	1.71349	0.233134	0.00322153	2.03695e-08	2.00647e-08	1.01519	0.0423568
Conserved_LindbladTohL2_0	4.89246	1.60802	0.0131856	-5.19565e-08	6.46494e-08	-0.803665	0.0622362	7.3185	2.33407	0.00282825	6.22077e-08	8.47896e-08	0.733672	0.0423568
Conserved_Vertebrate_phastCons46wayL2_0	4.93846	1.40682	0.00414093	3.16173e-08	5.2711e-08	0.599823	0.0257173	5.84924	1.89578	0.00395979	3.859e-08	4.92283e-08	0.7839	0.0467255
H3K9ac_peaks_TrynkaL2_0	5.86869	1.21107	2.71004e-05	1.46889e-07	3.73536e-08	3.93239	0.000512248	5.11352	1.66144	0.00599059	8.70181e-08	4.37876e-08	1.98728	0.0642627
MAFbin2L2_0	0.383702	0.162099	4.33513e-05	3.06716e-09	3.92952e-09	0.780543	0.000639431	0.521066	0.207818	0.0127778	3.86824e-09	4.91385e-09	0.787212	0.107699
Conserved_Primate_phastCons46wayL2_0	8.32895	2.19475	0.000577932	1.10619e-07	6.39876e-08	1.72876	0.005683	6.76266	2.48019	0.0123307	2.06614e-08	6.55224e-08	0.315334	0.107699
B_top0.5percentL2_0	2.09815	0.441099	0.00993853	3.84446e-08	1.48218e-08	2.59379	0.050989	2.13008	0.508163	0.0147834	1.91132e-08	1.75326e-08	1.09015	0.116296
Intron_UCSCL2_0	1.20246	0.0618495	0.00148638	5.56903e-08	6.96439e-08	0.799644	0.0116929	1.18056	0.0764071	0.0171801	1.05115e-07	6.92575e-08	1.51774	0.126703
BLUEPRINT_H3K27acQTL_MaxCPPL2_0	1.80847	0.875953	0.362242	2.40771e-08	4.14516e-08	0.580847	0.619486	3.6447	1.0745	0.0242998	1.19749e-07	4.95727e-08	2.41562	0.168669
GERP.RSsup4L2_0	8.5153	3.53349	0.028229	7.60635e-08	9.2712e-08	0.820427	0.114863	9.82596	4.20948	0.0271991	7.09736e-08	9.27099e-08	0.765545	0.178305
MAFbin10L2_0	1.43847	0.173216	0.0117909	2.62479e-08	4.34958e-09	6.0346	0.057972	1.4748	0.218277	0.0309072	2.38799e-08	5.10409e-09	4.67858	0.182353
Intron_UCSC.extend.500L2_0	1.19671	0.0549009	0.000226439	-5.52673e-08	6.98898e-08	-0.790777	0.00267197	1.13102	0.0671426	0.0355717	-1.03832e-07	6.90118e-08	-1.50455	0.190794
B_top2percentL2_0	1.37934	0.215515	0.0645726	5.12656e-09	9.50442e-09	0.539387	0.217702	1.46753	0.251483	0.0343269	2.58752e-09	9.422e-09	0.274625	0.190794
MAFbin1L2_0	0.57326	0.167441	0.00665041	7.05576e-09	4.28779e-09	1.64555	0.0392374	0.634271	0.202895	0.0385897	6.11034e-09	4.63946e-09	1.31704	0.197982
H3K4me1_peaks_TrynkaL2_0	1.98865	0.468765	0.0365846	9.05233e-09	1.90027e-08	0.47637	0.141547	2.18441	0.568532	0.0454939	2.37254e-08	2.13744e-08	1.10999	0.223679
H3K4me3_peaks_TrynkaL2_0	1.45947	1.0626	0.666276	-3.19297e-08	3.42495e-08	-0.932268	0.824058	3.65294	1.3568	0.0488769	4.67575e-08	3.86683e-08	1.20919	0.230699
CpG_Content_50kbL2_0	1.04157	0.0231622	0.094136	1.29104e-06	3.15328e-07	4.09427	0.284822	1.05715	0.028618	0.0710197	1.56811e-06	3.71688e-07	4.21888	0.299297
Components_top0.5percentL2_0	2.33422	5.59635	0.811865	5.3939e-08	1.78076e-07	0.3029	0.900679	12.7504	6.25898	0.0705558	2.78474e-07	1.71563e-07	1.62316	0.299297
Promoter_UCSCL2_0	1.01233	0.639799	0.984607	4.66556e-09	6.04661e-08	0.07716	0.990017	-0.140649	0.677784	0.067669	-1.23975e-07	6.42816e-08	-1.92863	0.299297
Enhancer_Andersson.extend.500L2_0	1.73216	0.94565	0.439619	4.22222e-08	3.59032e-08	1.176	0.665064	2.96884	1.15641	0.0810839	4.11958e-08	3.81952e-08	1.07856	0.319157
H3K9ac_TrynkaL2_0	1.35604	0.383788	0.358029	-4.13386e-08	2.5755e-08	-1.60507	0.619486	1.79774	0.486681	0.0900047	-1.04496e-08	2.75042e-08	-0.379929	0.33723
B_top1percentL2_0	1.06857	0.309412	0.82435	-3.49803e-08	1.52056e-08	-2.30049	0.900679	1.50804	0.324872	0.0914522	-7.53817e-09	1.66377e-08	-0.453077	0.33723
H3K4me1_Trynka.extend.500L2_0	1.06257	0.0734768	0.402711	-2.39376e-08	1.11951e-08	-2.13822	0.659097	1.15548	0.0893091	0.105206	8.68358e-10	1.1938e-08	0.0727391	0.34962
H3K27ac_HniszL2_0	1.05882	0.0798917	0.468522	-2.02603e-08	2.74074e-08	-0.739226	0.695987	1.17174	0.0996541	0.103421	6.42864e-08	2.95254e-08	2.17732	0.34962
CMS_top0.5percentL2_0	0.769717	0.888316	0.795868	3.71009e-08	4.54157e-08	0.816918	0.894404	-0.587745	0.96133	0.098442	-3.15901e-08	4.52287e-08	-0.698454	0.34962
UTR_5_UCSC.extend.500L2_0	0.270025	0.707841	0.310034	2.99022e-09	2.56101e-08	0.11676	0.586492	-0.271603	0.790344	0.11193	-3.96651e-08	2.5923e-08	-1.53011	0.356966
PathLength_top1percentL2_0	-1.76485	2.38011	0.24308	-2.69993e-07	1.32208e-07	-2.04218	0.494542	-3.06026	2.74785	0.13557	-1.10752e-07	1.42009e-07	-0.779894	0.410105
Enhancer_HoffmanL2_0	1.54396	0.759185	0.478165	-1.43736e-08	3.41789e-08	-0.420542	0.695987	2.70208	1.11473	0.145559	3.66271e-08	3.88063e-08	0.943844	0.410105
DGF_ENCODEL2_0	0.92427	0.638339	0.905494	1.13869e-08	2.28008e-08	0.49941	0.947489	-0.0634871	0.728477	0.144176	-3.39129e-08	2.23256e-08	-1.51902	0.410105
Degree_top2percentL2_0	-3.62108	2.0754	0.0196732	-1.69637e-07	8.81854e-08	-1.92364	0.0892861	-2.00474	2.24888	0.163845	-6.68841e-08	8.86776e-08	-0.754239	0.428132
LA_top0.5percentL2_0	0.464904	0.589019	0.347652	2.82244e-09	2.01311e-08	0.140203	0.619486	1.45632	0.366656	0.169919	2.30577e-08	1.52672e-08	1.51028	0.428132
CTCF_HoffmanL2_0	-0.0554703	1.50326	0.484429	-1.787e-09	4.75093e-08	-0.0376138	0.695987	-1.2034	1.58146	0.169234	-6.86336e-08	4.80714e-08	-1.42774	0.428132
MAFbin4L2_0	0.910441	0.171692	0.600349	1.52268e-08	4.57088e-09	3.33126	0.778474	0.718973	0.205006	0.156782	8.29454e-09	5.09808e-09	1.62699	0.428132
PathLength_top2percentL2_0	0.468717	1.83415	0.772162	4.02164e-08	8.18454e-08	0.49137	0.876107	-1.72657	1.93017	0.170527	-3.12852e-08	9.67277e-08	-0.323436	0.428132
MAFbin6L2_0	1.14432	0.211742	0.495449	2.0024e-08	5.4387e-09	3.68176	0.695987	1.31985	0.247332	0.184429	2.0453e-08	5.70416e-09	3.58563	0.453389
PromoterFlanking_HoffmanL2_0	1.87943	2.9347	0.763551	-1.92859e-08	8.41016e-08	-0.229317	0.874748	5.25404	3.19335	0.19745	1.02597e-07	8.7034e-08	1.17881	0.475491
DHS_peaks_TrynkaL2_0	0.372967	0.810504	0.438277	-4.72107e-08	3.97287e-08	-1.18833	0.665064	-0.0370663	0.840345	0.212923	-4.05627e-08	3.99853e-08	-1.01444	0.495356
H3K4me3_TrynkaL2_0	1.24869	0.316577	0.437622	-4.29103e-09	2.05027e-08	-0.209291	0.665064	1.46688	0.390928	0.221637	-1.57552e-08	2.10246e-08	-0.749372	0.501579
Closeness_top0.5percentL2_0	0.245758	3.3693	0.823517	1.29204e-07	1.45906e-07	0.885525	0.900679	-3.73133	3.83835	0.225285	-2.60756e-07	1.53901e-07	-1.69431	0.501579
UTR_5_UCSCL2_0	-2.09634	2.10421	0.13878	-8.5636e-08	6.1437e-08	-1.39388	0.363911	4.53581	3.00825	0.239441	1.30063e-07	7.65659e-08	1.6987	0.523224
MAFbin5L2_0	1.07722	0.1872	0.679523	1.91089e-08	4.77602e-09	4.00102	0.824058	1.21788	0.19409	0.257496	1.8823e-08	4.80349e-09	3.91861	0.552447
non_synonymousL2_0	2.37709	4.1883	0.742335	-7.50287e-09	1.08958e-07	-0.0688604	0.872182	6.84542	5.18708	0.262374	8.23948e-08	1.29595e-07	0.635787	0.552861
CMS_top1percentL2_0	-0.0307642	0.796166	0.194485	-4.67664e-08	5.04863e-08	-0.926318	0.45693	0.000292412	0.909832	0.274511	-2.08201e-08	5.31597e-08	-0.391653	0.558489
GTEx_eQTL_MaxCPPL2_0	2.6739	1.34963	0.219373	5.57445e-08	5.35914e-08	1.04018	0.482008	2.72223	1.51179	0.271678	5.53155e-08	5.66604e-08	0.976263	0.558489
Degree_top0.5percentL2_0	-1.95117	5.14467	0.561573	-6.18667e-08	1.71995e-07	-0.3597	0.753018	-4.81619	5.61658	0.279307	-1.39938e-07	1.65926e-07	-0.84338	0.558615
H3K9ac_Trynka.extend.500L2_0	1.16355	0.186679	0.389002	-1.17187e-09	1.57972e-08	-0.0741822	0.650318	1.24816	0.230544	0.292653	-4.76715e-09	1.64752e-08	-0.289352	0.57555
iHS_top0.5percentL2_0	-0.109167	0.648756	0.0891139	-4.54305e-09	3.77173e-08	-0.12045	0.276722	0.227437	0.742472	0.309388	-2.34098e-08	3.89656e-08	-0.600782	0.598489
DHS_Trynka.extend.500L2_0	1.27156	0.143687	0.0641901	2.92205e-08	1.42142e-08	2.05573	0.217702	1.16748	0.16572	0.321887	5.90301e-09	1.37933e-08	0.427962	0.6029
iHS_top2percentL2_0	0.678359	0.38885	0.413334	4.67349e-09	2.23905e-08	0.208726	0.659101	0.607796	0.382224	0.320418	-1.52054e-08	1.94637e-08	-0.781217	0.6029
Components_top2percentL2_0	1.24758	1.27452	0.845696	2.30364e-08	4.26325e-08	0.540348	0.915525	2.43506	1.48775	0.342434	3.50126e-08	4.70401e-08	0.744315	0.631362
XPEHH_top2percentL2_0	0.678536	0.493736	0.51916	1.02033e-08	2.31581e-08	0.440593	0.712336	0.553346	0.49334	0.373477	-5.11476e-09	2.4065e-08	-0.21254	0.678005
Degree_top1percentL2_0	-1.69296	3.42519	0.42476	6.05511e-08	1.40808e-07	0.430027	0.665064	-1.98297	3.67605	0.403287	3.87999e-08	1.44039e-07	0.269372	0.710266
DGF_ENCODE.extend.500L2_0	0.802822	0.116239	0.0840958	-2.77588e-08	1.0904e-08	-2.54575	0.268197	1.09941	0.144365	0.496373	6.03717e-09	1.13728e-08	0.530843	0.754168
Recomb_Rate_10kbL2_0	0.803941	0.162017	0.197487	-1.62188e-09	8.66108e-10	-1.87261	0.45693	0.887973	0.164932	0.46704	-1.09889e-09	8.36323e-10	-1.31395	0.754168
Closeness_top1percentL2_0	-2.3352	2.52151	0.186079	-1.87442e-07	1.26555e-07	-1.48112	0.45693	2.73113	2.55615	0.494087	2.18845e-07	1.23964e-07	1.76539	0.754168
FetalDHS_Trynka.extend.500L2_0	1.32859	0.247122	0.190944	-1.46364e-08	1.42854e-08	-1.02457	0.45693	1.19935	0.291866	0.498651	-6.74013e-09	1.51479e-08	-0.444954	0.754168
Transcr_Hoffman.extend.500L2_0	0.918192	0.0653928	0.22058	-1.12558e-08	8.68088e-09	-1.29662	0.482008	0.930728	0.0978478	0.476597	-9.28948e-09	1.15422e-08	-0.804826	0.754168
Vertices_top2percentL2_0	-0.999051	1.68019	0.217603	-5.44954e-08	8.72267e-08	-0.624756	0.482008	-0.314184	2.06132	0.505628	4.3621e-08	9.6272e-08	0.453101	0.754168
Coding_UCSCL2_0	2.54635	1.49327	0.296647	3.63064e-08	5.19851e-08	0.6984	0.586492	2.12001	1.69601	0.505703	2.70722e-08	6.12719e-08	0.441838	0.754168
Transcr_HoffmanL2_0	1.08689	0.172148	0.614232	5.24033e-09	9.46013e-09	0.553939	0.779343	1.15437	0.214926	0.474591	3.32863e-09	1.16205e-08	0.286446	0.754168
Repressed_Hoffman.extend.500L2_0	0.980696	0.0387023	0.620832	3.88269e-09	9.18333e-09	0.422797	0.779343	0.969286	0.043259	0.482695	8.88608e-09	9.40441e-09	0.944885	0.754168
H3K4me3_Trynka.extend.500L2_0	1.07389	0.180874	0.684387	3.02223e-09	1.2028e-08	0.251267	0.824058	1.14799	0.222923	0.5113	7.62767e-10	1.42106e-08	0.0536761	0.754168
H3K27ac_PGC2L2_0	1.07651	0.195132	0.695908	2.34717e-08	2.19252e-08	1.07053	0.829466	1.17458	0.236476	0.468368	9.93188e-09	2.23279e-08	0.444819	0.754168
Components_top1percentL2_0	0.712006	2.47995	0.907341	-2.63001e-08	9.71873e-08	-0.270612	0.947489	3.23977	3.07436	0.473679	-4.52653e-08	9.98678e-08	-0.453253	0.754168
Repressed_HoffmanL2_0	0.977845	0.162219	0.89139	1.16625e-10	1.09939e-08	0.0106081	0.947489	0.875191	0.184796	0.502121	-8.4551e-09	1.06104e-08	-0.796872	0.754168
H3K27ac_Hnisz.extend.500L2_0	1.08559	0.0983715	0.391293	2.09669e-08	2.8505e-08	0.735553	0.650318	0.932014	0.113291	0.532101	-6.62625e-08	2.95138e-08	-2.24513	0.774488
CMS_top2percentL2_0	0.681443	0.460727	0.490104	6.72597e-09	2.28135e-08	0.294824	0.695987	0.713367	0.471712	0.544767	6.36912e-09	2.40857e-08	0.264436	0.774488
TFBS_ENCODE.extend.500L2_0	0.997423	0.207432	0.990017	-4.40568e-09	1.43498e-08	-0.30702	0.990017	0.849607	0.26063	0.540117	-1.9933e-08	1.29063e-08	-1.54444	0.774488
MAFbin9L2_0	1.41752	0.231249	0.0588968	2.59026e-08	5.49033e-09	4.71786	0.210601	1.11901	0.207044	0.558593	1.65641e-08	5.30158e-09	3.12437	0.78469
TSS_Hoffman.extend.500L2_0	1.97811	0.597719	0.110031	8.15745e-08	3.89332e-08	2.09524	0.316674	1.43604	0.753761	0.565602	1.45142e-08	4.01397e-08	0.361593	0.785188
XPEHH_top1percentL2_0	-0.00995758	0.623899	0.109039	-3.64671e-08	3.843e-08	-0.948925	0.316674	0.568735	0.779647	0.579874	1.63575e-09	4.14337e-08	0.0394788	0.786496
Enhancer_Hoffman.extend.500L2_0	1.02576	0.388436	0.946676	-9.55617e-09	2.16825e-08	-0.440732	0.979893	1.30947	0.55152	0.575003	-1.176e-08	2.41417e-08	-0.487126	0.786496
WeakEnhancer_HoffmanL2_0	2.35947	1.45507	0.356804	2.51863e-08	4.25807e-08	0.591495	0.619486	1.96815	1.8378	0.601928	1.55675e-08	4.96522e-08	0.31353	0.789195
Coding_UCSC.extend.500L2_0	0.751257	0.432784	0.568478	-3.57108e-08	1.83842e-08	-1.94247	0.753712	0.724014	0.510251	0.592137	-2.97798e-08	1.85332e-08	-1.60684	0.789195
MAFbin8L2_0	1.06194	0.196536	0.752614	1.84921e-08	4.91059e-09	3.76577	0.872182	1.119	0.230064	0.595633	1.68751e-08	5.71863e-09	2.95089	0.789195
PathLength_top0.5percentL2_0	4.9289	3.9638	0.320412	2.81875e-07	1.54706e-07	1.822	0.59076	-0.979868	4.0512	0.62651	6.65471e-08	1.50848e-07	0.441154	0.812398
WeakEnhancer_Hoffman.extend.500L2_0	1.24952	0.418523	0.555443	-1.87247e-09	1.71391e-08	-0.109251	0.753018	1.23458	0.500561	0.642835	-4.75176e-09	1.90155e-08	-0.249889	0.81564
DHS_TrynkaL2_0	0.689889	0.569313	0.581331	-4.58607e-08	3.14629e-08	-1.45761	0.762189	0.695337	0.663572	0.638942	-3.40883e-09	3.64996e-08	-0.0933937	0.81564
UTR_3_UCSC.extend.500L2_0	-0.00500536	0.659322	0.119642	-3.67893e-08	2.54639e-08	-1.44477	0.336138	1.34399	0.857896	0.689767	2.69017e-08	2.85431e-08	0.942492	0.865877
PathLengthL2_0	1.05404	0.0561603	0.350106	1.73541e-08	1.54571e-08	1.12273	0.619486	0.975523	0.0658006	0.699789	1.92658e-08	1.7676e-08	1.08994	0.869212
SuperEnhancer_Hnisz.extend.500L2_0	1.1865	0.104632	0.081703	-4.6799e-08	7.98659e-08	-0.585969	0.267804	1.04126	0.122844	0.73839	3.75416e-08	9.42474e-08	0.398331	0.8713
synonymousL2_0	7.78123	4.62897	0.137459	1.01764e-07	1.23412e-07	0.824587	0.363911	-1.09215	5.98792	0.728227	-9.48465e-08	1.40828e-07	-0.673494	0.8713
MAFbin3L2_0	0.797776	0.171307	0.230245	1.22667e-08	4.42748e-09	2.77059	0.488103	0.929956	0.190311	0.71231	1.24207e-08	4.6188e-09	2.68917	0.8713
Vertices_top0.5percentL2_0	3.19992	4.36767	0.61408	8.77422e-08	1.74476e-07	0.502891	0.779343	-0.416147	4.13876	0.732161	7.20004e-08	1.71904e-07	0.41884	0.8713
BivFlnk.extend.500L2_0	0.721346	0.678361	0.68114	-1.22211e-07	3.50023e-08	-3.4915	0.824058	1.27764	0.825196	0.734145	-1.45598e-08	4.31593e-08	-0.337351	0.8713
LA_top1percentL2_0	0.437666	0.305291	0.0543469	4.35973e-09	1.51426e-08	0.287911	0.200404	0.889911	0.339848	0.746124	-3.2132e-09	1.67205e-08	-0.192172	0.871709
BLUEPRINT_DNA_methylation_MaxCPPL2_0	1.92383	0.631158	0.156516	2.57954e-08	2.96665e-08	0.869512	0.401498	0.74601	0.885429	0.762017	-3.83748e-08	3.37454e-08	-1.13719	0.873882
TFBS_ENCODEL2_0	1.4227	0.590521	0.479381	2.17353e-08	2.45717e-08	0.884566	0.695987	1.19862	0.6561	0.762795	2.04805e-08	2.27545e-08	0.900063	0.873882
FetalDHS_TrynkaL2_0	1.96871	0.811336	0.239373	6.23908e-08	3.3012e-08	1.88994	0.494542	0.758746	0.91385	0.789737	-6.15419e-09	3.5467e-08	-0.173519	0.896047
SuperEnhancer_HniszL2_0	1.2329	0.10682	0.0371861	5.02985e-08	8.06444e-08	0.623707	0.141547	1.03057	0.133646	0.818689	-4.98054e-08	9.4606e-08	-0.526451	0.920051
MAFbin7L2_0	1.20873	0.207661	0.306753	2.17703e-08	5.32792e-09	4.08609	0.586492	0.965234	0.208283	0.867559	1.34875e-08	5.55787e-09	2.42674	0.95316
XPEHH_top0.5percentL2_0	0.445017	0.8534	0.51736	2.76848e-08	3.42106e-08	0.809248	0.712336	1.18073	1.07218	0.866116	3.51607e-08	3.74996e-08	0.937629	0.95316
BLUEPRINT_H3K4me1QTL_MaxCPPL2_0	0.846936	0.973504	0.873157	-3.71519e-08	4.63376e-08	-0.801766	0.93666	0.787157	1.39101	0.872384	-4.81877e-08	5.88869e-08	-0.81831	0.95316
Vertices_top1percentL2_0	3.3459	2.83215	0.407746	2.5251e-07	1.55035e-07	1.62872	0.659097	1.40576	3.04958	0.894388	1.76299e-07	1.55452e-07	1.13411	0.968237
Closeness_top2percentL2_0	0.543795	1.45307	0.75392	4.52046e-08	6.00804e-08	0.752401	0.872182	0.809792	1.6042	0.905492	-4.76204e-08	6.23935e-08	-0.763227	0.971346
iHS_top1percentL2_0	0.122869	0.650723	0.176269	-1.82706e-08	4.46016e-08	-0.40964	0.442549	0.945851	0.635088	0.93205	3.11974e-08	4.1126e-08	0.758582	0.980666
Enhancer_AnderssonL2_0	-3.28461	3.60111	0.231642	-1.48188e-07	1.06075e-07	-1.39702	0.488103	0.708102	4.42633	0.947423	-5.49489e-08	1.17032e-07	-0.469519	0.980666
PromoterFlanking_Hoffman.extend.500L2_0	1.91085	0.897057	0.313127	2.31143e-08	3.24808e-08	0.71163	0.586492	1.0779	1.05334	0.940556	-2.69618e-08	3.39679e-08	-0.793743	0.980666
UTR_3_UCSCL2_0	1.07057	1.43119	0.960732	1.82958e-08	5.95554e-08	0.307207	0.985795	0.88806	1.5942	0.944085	-4.40338e-08	5.68508e-08	-0.774549	0.980666
H3K27ac_PGC2.extend.500L2_0	0.796693	0.141546	0.135524	-3.86125e-08	1.99202e-08	-1.93836	0.363911	1.00914	0.18736	0.959975	-1.15946e-08	2.05431e-08	-0.564401	0.985018
CTCF_Hoffman.extend.500L2_0	-0.16711	0.521146	0.0226922	-2.81896e-08	2.1005e-08	-1.34204	0.0991734	1.01963	0.569116	0.97253	2.77144e-08	2.21746e-08	1.24982	0.989298
TSS_HoffmanL2_0	-0.361068	1.33485	0.301512	-1.44367e-07	6.11481e-08	-2.36093	0.586492	1.01236	1.46844	0.993293	-2.07611e-08	6.29195e-08	-0.329964	0.993293
Promoter_UCSC.extend.500L2_0	1.01378	0.409995	0.973141	-1.93685e-09	5.03637e-08	-0.0384572	0.98992	0.994871	0.431554	0.990502	9.86051e-08	5.50501e-08	1.79119	0.993293

### Sheet: S5
Table S5. Genetic correlation between UK Biobank phenotypes and neuroticism tested in males and females. Highlighted rows show the significant genetic correlations in one sex but not in the other (P > 0.05); for these results, two-sided Z-test results are shown to test the sex-specificity of these genetic correlations.
		Female Genetic Correlation								Male Genetic Correlation								Compare
Trait ID (t2)	Trait (t) Description	rg	se	rg_z	rg_p	rg_FDR	t2_h2	t2_h2_se	h2_h2_z	rg	se	rg_z	rg_p	rg_FDR	t2_h2	t2_h2_se	h2_h2_z	Z difference	P difference	FDR difference
6138_6	Qualifications: Other professional qualifications eg: nursing, teaching	-0.2627	0.04602	-5.709	1.138e-08	6.51112e-08	0.04981	0.003473	14.3421	-0.04187	0.05196	-0.806	0.4203	0.572982	0.02881	0.003068	9.39048	-3.18155	0.00146488	0.110795
30760_irnt	HDL cholesterol (quantile)	-0.09102	0.03067	-2.968	0.003	0.00745627	0.18	0.02992	6.01604	0.04137	0.0307	1.347	0.1779	0.310665	0.1774	0.03528	5.02834	-3.0508	0.00228231	0.110795
6141_1	How are people in household related to participant: Husband, wife or partner	-0.01625	0.04957	-0.3277	0.7431	0.819328	0.02355	0.002643	8.91033	-0.2461	0.05727	-4.297	1.729e-05	0.000109862	0.02871	0.003263	8.79865	3.03459	0.00240859	0.110795
6138_3	Qualifications: O levels/GCSEs or equivalent	-0.2893	0.05104	-5.668	1.448e-08	8.21035e-08	0.03464	0.002913	11.8915	-0.06018	0.0654	-0.9203	0.3574	0.514164	0.04538	0.003908	11.6121	-2.76184	0.00574772	0.148028
767_irnt	Length of working week for main job	-0.2092	0.06558	-3.19	0.001422	0.00397795	0.02992	0.004749	6.30027	0.09703	0.09016	1.076	0.2818	0.440764	0.02785	0.005052	5.51267	-2.74675	0.00601882	0.148028
709	Number in household	0.001313	0.06727	0.01951	0.9844	0.988323	0.01239	0.002562	4.83607	-0.2834	0.07996	-3.544	0.000394	0.00200458	0.0117	0.0029	4.03448	2.7247	0.00643599	0.148028
6164_100	Types of physical activity in last 4 weeks: None of the above	0.33	0.06235	5.293	1.202e-07	6.09477e-07	0.02002	0.002564	7.80811	0.08865	0.07502	1.182	0.2373	0.386241	0.01564	0.00253	6.18182	2.47418	0.0133543	0.156929
110001	Invitation to complete online 24-hour recall dietary questionnaire, acceptance	-0.3284	0.06798	-4.831	1.361e-06	6.37305e-06	0.03152	0.004481	7.03414	-0.1116	0.05792	-1.927	0.05393	0.13137	0.04029	0.004506	8.94141	-2.42754	0.0152016	0.156929
6162_4	Types of transport used (excluding work): Cycle	-0.2847	0.06038	-4.716	2.411e-06	1.0847e-05	0.01892	0.00262	7.22137	-0.06168	0.06568	-0.9391	0.3477	0.506409	0.02583	0.003197	8.07945	-2.49976	0.0124278	0.156929
924	Usual walking pace	-0.161	0.03418	-4.709	2.484e-06	1.11542e-05	0.07651	0.003937	19.4336	-0.0235	0.04103	-0.5728	0.5668	0.70099	0.07747	0.004474	17.3156	-2.57483	0.010029	0.156929
6150_2	Vascular/heart problems diagnosed by doctor: Angina	0.3439	0.08058	4.267	1.98e-05	8.00493e-05	0.009189	0.002421	3.79554	0.09589	0.0577	1.662	0.09652	0.202886	0.02961	0.003704	7.99406	2.50242	0.0123348	0.156929
20002_1074	Non-cancer illness code, self-reported: angina	0.339	0.08158	4.155	3.254e-05	0.000125622	0.009638	0.0024	4.01583	0.1001	0.05626	1.779	0.07521	0.169153	0.03062	0.003809	8.03886	2.41074	0.0159204	0.156929
1468_5	Cereal type: Other (e.g. Cornflakes, Frosties)	0.1923	0.05117	3.758	0.000171	0.000572389	0.03482	0.003824	9.10565	-0.001695	0.06095	-0.02782	0.9778	0.983803	0.03444	0.003973	8.66851	2.43768	0.0147819	0.156929
1737	Childhood sunburn occasions	0.04251	0.04974	0.8547	0.3927	0.502764	0.09494	0.02463	3.85465	0.228	0.0537	4.246	2.177e-05	0.000135564	0.1144	0.02489	4.59622	-2.53413	0.0112727	0.156929
20111_1	Illnesses of siblings: Heart disease	0.2958	0.07169	4.126	3.697e-05	0.000140078	0.01304	0.003147	4.14363	0.04499	0.08628	0.5214	0.6021	0.726142	0.01377	0.003672	3.75	2.23584	0.0253622	0.210795
6152_100	Blood clot, DVT, bronchitis, emphysema, asthma, rhinitis, eczema, allergy diagnosed by doctor: None of the above	-0.1544	0.03769	-4.095	4.216e-05	0.000156135	0.06828	0.006493	10.5159	-0.03465	0.0387	-0.8954	0.3706	0.525301	0.0752	0.008622	8.72187	-2.21675	0.0266404	0.210795
6160_4	Leisure/social activities: Adult education class	-0.2114	0.05347	-3.954	7.701e-05	0.000271323	0.02122	0.003143	6.75151	0.07297	0.1142	0.6388	0.5229	0.661979	0.008823	0.00267	3.30449	-2.25515	0.0241238	0.210795
6164_1	Types of physical activity in last 4 weeks: Walking for pleasure (not as a means of transport)	-0.1734	0.04498	-3.855	0.0001157	0.000402463	0.03387	0.00304	11.1414	-0.006916	0.06076	-0.1138	0.9094	0.953234	0.02921	0.003134	9.32036	-2.20224	0.0276482	0.210795
1578	Average weekly champagne plus white wine intake	-0.2477	0.06767	-3.66	0.0002519	0.000816197	0.02057	0.004135	4.97461	-0.0596	0.05333	-1.118	0.2638	0.416191	0.03554	0.003816	9.31342	-2.18318	0.0290225	0.210795
670_2	Type of accommodation lived in: A flat, maisonette or apartment	0.08694	0.06637	1.31	0.1902	0.277551	0.01123	0.002289	4.90607	0.29	0.06644	4.366	1.267e-05	8.42376e-05	0.01372	0.002912	4.71154	-2.16226	0.0305979	0.211126
1508_2	Coffee type: Instant coffee	0.2107	0.05677	3.711	0.0002062	0.000677479	0.03406	0.003677	9.26299	0.03379	0.0602	0.5613	0.5746	0.706791	0.03434	0.00373	9.20643	2.13799	0.0325173	0.213685
20003_1140864992	Treatment/medication code: tramadol	0.3366	0.08195	4.108	3.988e-05	0.000148389	0.01065	0.002237	4.76084	0.08666	0.08943	0.969	0.3326	0.489801	0.0103	0.002356	4.37182	2.06052	0.0393486	0.246823
1468_3	Cereal type: Oat cereal (e.g. Ready Brek, porridge)	0.0003391	0.05689	0.00596	0.9952	0.99667	0.02107	0.003434	6.1357	0.1871	0.07394	2.53	0.0114	0.0389188	0.01636	0.003114	5.25369	-2.00187	0.0452984	0.27179
670_1	Type of accommodation lived in: A house or bungalow	-0.1092	0.06598	-1.655	0.09784	0.163363	0.01157	0.002308	5.013	-0.2853	0.0607	-4.7	2.604e-06	1.98483e-05	0.01648	0.003014	5.46782	1.96422	0.049505	0.284654
6149_6	Mouth/teeth dental problems: Dentures	0.1862	0.05365	3.47	0.0005196	0.00160264	0.05501	0.005361	10.2611	0.02708	0.06206	0.4363	0.6626	0.774386	0.05064	0.004168	12.1497	1.93966	0.0524215	0.289367
4990	FI6 : conditional arithmetic	-0.2475	0.07456	-3.319	0.0009025	0.00265328	0.07361	0.01022	7.20254	-0.0478	0.07341	-0.6511	0.515	0.658517	0.06701	0.00999	6.70771	-1.90856	0.0563186	0.298922
20077	Number of diet questionnaires completed	-0.2924	0.06828	-4.282	1.853e-05	7.52729e-05	0.03382	0.005561	6.08164	-0.09842	0.08159	-1.206	0.2277	0.37821	0.03202	0.006496	4.92919	-1.82327	0.0682623	0.303877
4290_irnt	Duration screen displayed	0.1834	0.04412	4.157	3.224e-05	0.00012522	0.1101	0.01128	9.76064	0.05561	0.05405	1.029	0.3035	0.462024	0.09717	0.009904	9.81119	1.83157	0.0670161	0.303877
20003_1140861998	Treatment/medication code: ventolin 100micrograms inhaler	0.2271	0.06002	3.783	0.0001548	0.000525342	0.01565	0.003013	5.19416	0.0486	0.07619	0.6379	0.5235	0.661979	0.01744	0.003352	5.20286	1.84037	0.0657138	0.303877
6162_2	Types of transport used (excluding work): Walk	-0.1598	0.05241	-3.05	0.002288	0.00585934	0.02723	0.002827	9.63212	0.05408	0.1019	0.5306	0.5957	0.722281	0.02812	0.004106	6.84851	-1.86651	0.0619697	0.303877
1140	Difference in mobile phone use compared to two years previously	0.09652	0.06194	1.558	0.1192	0.192037	0.01474	0.002684	5.4918	0.4312	0.1687	2.556	0.01058	0.0364947	0.006049	0.003391	1.78384	-1.86232	0.0625584	0.303877
20002_1111	Non-cancer illness code, self-reported: asthma	0.1419	0.04284	3.313	0.000924	0.00269951	0.05326	0.005888	9.04552	0.01376	0.05671	0.2427	0.8083	0.892347	0.0533	0.007711	6.9122	1.80295	0.0713961	0.307896
1677	Breastfed as a baby	-0.2816	0.07069	-3.984	6.778e-05	0.000241672	0.01666	0.002944	5.65897	-0.06709	0.09737	-0.689	0.4908	0.644621	0.02163	0.004073	5.31058	-1.78276	0.0746251	0.312068
COPD_EXCL	COPD differential diagnosis	0.4445	0.1272	3.495	0.0004734	0.00147933	0.007362	0.002591	2.84137	0.1723	0.09146	1.884	0.0596	0.140265	0.01289	0.002922	4.41136	1.73744	0.0823104	0.315523
ILD_DIFF_DG	ILD differential diagnosis	0.4445	0.1272	3.495	0.0004734	0.00147933	0.007362	0.002591	2.84137	0.1723	0.09146	1.884	0.0596	0.140265	0.01289	0.002922	4.41136	1.73744	0.0823104	0.315523
I80	Diagnoses - main ICD10: I80 Phlebitis and thrombophlebitis	0.2474	0.09993	2.475	0.01331	0.028923	0.006718	0.002276	2.95167	0.003235	0.09653	0.03352	0.9733	0.983803	0.01312	0.003173	4.13489	1.75735	0.0788575	0.315523
6152_8	Blood clot, DVT, bronchitis, emphysema, asthma, rhinitis, eczema, allergy diagnosed by doctor: Asthma	0.1422	0.04272	3.328	0.0008743	0.00257987	0.05375	0.005907	9.09937	0.02392	0.05539	0.4318	0.6659	0.776868	0.05234	0.007602	6.88503	1.69091	0.0908533	0.321481
6152_9	Blood clot, DVT, bronchitis, emphysema, asthma, rhinitis, eczema, allergy diagnosed by doctor: Hayfever, allergic rhinitis or eczema	0.09252	0.03346	2.765	0.005693	0.013397	0.06425	0.005905	10.8806	0.00741	0.03721	0.1991	0.8422	0.909131	0.06841	0.007226	9.4672	1.70079	0.088983	0.321481
20536_1	Weight change during worst episode of depression: Gained weight	0.05389	0.07683	0.7014	0.483	0.595664	0.0649	0.01265	5.13043	0.2991	0.1206	2.481	0.0131	0.0433945	0.045	0.02074	2.16972	-1.71483	0.0863763	0.321481
6138_4	Qualifications: CSEs or equivalent	0.2451	0.05749	4.263	2.017e-05	8.1028e-05	0.02024	0.00275	7.36	0.08992	0.07274	1.236	0.2164	0.362902	0.01354	0.002828	4.78784	1.67372	0.094186	0.323615
3606	Chest pain or discomfort walking normally	0.3466	0.1233	2.811	0.004945	0.0117024	0.03575	0.01551	2.30496	0.09643	0.08605	1.121	0.2624	0.415136	0.07187	0.01478	4.86265	1.66383	0.0961463	0.323615
6143_4	Transport type for commuting to job workplace: Cycle	-0.2788	0.07622	-3.657	0.000255	0.000821999	0.02245	0.004687	4.78984	-0.1162	0.06721	-1.729	0.08383	0.182979	0.03077	0.005296	5.81005	-1.60007	0.109582	0.337915
6138_5	Qualifications: NVQ or HND or HNC or equivalent	0.1865	0.0629	2.965	0.00303	0.00750267	0.01312	0.002326	5.64058	0.0369	0.06939	0.5318	0.5949	0.722281	0.01487	0.002513	5.91723	1.59734	0.11019	0.337915
V_MENTAL_BEHAV	Mental and behavioural disorders	0.1898	0.1044	1.819	0.06889	0.121028	0.006175	0.002157	2.86277	0.4184	0.09409	4.447	8.727e-06	6.03325e-05	0.01082	0.00261	4.14559	-1.62655	0.103833	0.337915
30200_irnt	Neutrophill percentage	0.02093	0.03148	0.665	0.5061	0.615181	0.1393	0.01276	10.9169	0.1011	0.03853	2.625	0.008667	0.0311294	0.1222	0.01246	9.80738	-1.6113	0.107115	0.337915
874_irnt	Duration of walks	0.1311	0.04756	2.757	0.00583	0.0136374	0.03675	0.003063	11.998	0.02722	0.0477	0.5705	0.5683	0.701537	0.0477	0.004253	11.2156	1.54218	0.123029	0.367037
30180_irnt	Lymphocyte percentage	-0.01932	0.02834	-0.6817	0.4954	0.605428	0.1521	0.01315	11.5665	-0.08903	0.03552	-2.506	0.0122	0.0410444	0.1323	0.0119	11.1176	1.5341	0.125005	0.367037
I9_PHLETHROMBDVTLOW	DVT of lower extremities	0.2349	0.09437	2.489	0.01282	0.0279825	0.007274	0.00231	3.14892	0.04875	0.07782	0.6264	0.5311	0.670232	0.01283	0.002942	4.36098	1.52186	0.128045	0.36813
1329	Oily fish intake	-0.1629	0.0482	-3.379	0.0007275	0.00215476	0.06292	0.004719	13.3333	-0.04648	0.06207	-0.7488	0.454	0.60799	0.05532	0.004627	11.9559	-1.48141	0.138496	0.382249
20002_1265	Non-cancer illness code, self-reported: migraine	0.1494	0.04888	3.058	0.002231	0.00576855	0.02319	0.00299	7.75585	-0.02772	0.1085	-0.2556	0.7983	0.884206	0.005944	0.002441	2.43507	1.48838	0.136652	0.382249
1299	Salad / raw vegetable intake	-0.1222	0.04149	-2.945	0.003227	0.00792089	0.04143	0.003268	12.6775	-0.02992	0.05258	-0.5691	0.5693	0.701537	0.04057	0.003792	10.6988	-1.37776	0.168277	0.446581
6164_4	Types of physical activity in last 4 weeks: Light DIY (eg: pruning, watering the lawn)	-0.1108	0.04914	-2.255	0.02412	0.0480604	0.03582	0.003027	11.8335	-0.01367	0.05018	-0.2724	0.7853	0.877708	0.03778	0.003313	11.4036	-1.38295	0.166679	0.446581
4979	FI5 : family relationship calculation	-0.2676	0.07673	-3.487	0.0004889	0.0015108	0.04032	0.007895	5.10703	-0.1081	0.09123	-1.185	0.2361	0.38523	0.02976	0.008871	3.35475	-1.338	0.180895	0.459449
894	Duration of moderate activity	0.1502	0.05792	2.594	0.00949	0.0215226	0.02741	0.003446	7.95415	0.03923	0.05995	0.6544	0.5128	0.657034	0.03595	0.003871	9.28701	1.33123	0.183114	0.459449
5556	FI9 : concept interpolation	-0.2509	0.1027	-2.443	0.01455	0.031041	0.123	0.02684	4.58271	-0.07145	0.08665	-0.8246	0.4096	0.561499	0.1188	0.02721	4.36604	-1.33548	0.181718	0.459449
6155_100	Vitamin and mineral supplements: None of the above	-0.06222	0.0537	-1.159	0.2466	0.34046	0.03094	0.003007	10.2893	-0.1743	0.06683	-2.608	0.009117	0.0325466	0.02274	0.002784	8.1681	1.30733	0.1911	0.470924
1697	Comparative height size at age 10	-0.07757	0.02343	-3.31	0.0009331	0.00271725	0.2448	0.01506	16.255	-0.03241	0.0259	-1.251	0.2108	0.354516	0.228	0.01485	15.3535	-1.29305	0.195995	0.473681
6160_5	Leisure/social activities: Other group activity	-0.223	0.0676	-3.299	0.000969	0.00281427	0.01865	0.002938	6.34786	-0.08001	0.08848	-0.9043	0.3658	0.519671	0.01323	0.002535	5.21893	-1.28417	0.199083	0.473681
30710_irnt	C-reactive protein (quantile)	0.0795	0.03134	2.537	0.01119	0.024732	0.199	0.03576	5.56488	0.01047	0.04439	0.2359	0.8135	0.895257	0.1443	0.02629	5.48878	1.27037	0.203952	0.474464
2867_irnt	Age started smoking in former smokers	-0.1807	0.08056	-2.243	0.0249	0.04944	0.04819	0.01186	4.06324	-0.0527	0.06138	-0.8586	0.3905	0.544231	0.0643	0.0116	5.5431	-1.26384	0.206289	0.474464
1628	Alcohol intake versus 10 years previously	0.1187	0.04459	2.662	0.007763	0.0178608	0.03025	0.002875	10.5217	0.03841	0.04676	0.8214	0.4114	0.562079	0.04017	0.004105	9.78563	1.24264	0.214	0.484132
22501_irnt	Year ended full time education	-0.2015	0.05884	-3.424	0.0006171	0.00188353	0.1263	0.01316	9.59726	-0.1032	0.05448	-1.895	0.05807	0.138403	0.1046	0.01191	8.78254	-1.22586	0.220252	0.490237
20003_1141146234	Treatment/medication code: atorvastatin	0.1949	0.0687	2.837	0.004557	0.0109014	0.01215	0.0025	4.86	0.07308	0.07454	0.9803	0.3269	0.48364	0.01138	0.003156	3.60583	1.20173	0.229466	0.494787
2664_5	Reason for reducing amount of alcohol drunk: Other reason	-0.1183	0.06623	-1.786	0.07415	0.128844	0.04114	0.008074	5.09537	-0.2306	0.06565	-3.512	0.0004449	0.00223692	0.03775	0.006721	5.61672	1.20424	0.228498	0.494787
1319	Dried fruit intake	-0.1619	0.04006	-4.041	5.312e-05	0.00019177	0.06083	0.004038	15.0644	-0.08697	0.04852	-1.792	0.07309	0.166078	0.05399	0.004072	13.2588	-1.19087	0.233706	0.49526
6154_1	Medication for pain relief, constipation, heartburn: Aspirin	0.1909	0.05807	3.287	0.001011	0.00291281	0.01684	0.00237	7.10549	0.07481	0.07912	0.9455	0.3444	0.502903	0.0304	0.003562	8.53453	1.18286	0.236864	0.49526
1259	Smoking/smokers in household	0.2481	0.07298	3.4	0.0006737	0.00201294	0.01145	0.002377	4.817	0.1222	0.08096	1.509	0.1313	0.253994	0.009061	0.00283	3.20177	1.15507	0.248064	0.510937
30770_irnt	IGF-1 (quantile)	-0.08299	0.0267	-3.108	0.001882	0.00500617	0.2244	0.01904	11.7857	-0.03448	0.03311	-1.041	0.2977	0.457596	0.2688	0.02177	12.3473	-1.14049	0.254081	0.512013
6146_3	Attendance/disability/mobility allowance: Blue badge	0.2415	0.0838	2.882	0.003957	0.00952471	0.01808	0.002612	6.9219	0.1126	0.07652	1.472	0.141	0.26897	0.02102	0.002859	7.35222	1.13588	0.256006	0.512013
20480	Ever self-harmed	0.2574	0.06068	4.242	2.213e-05	8.79853e-05	0.0365	0.006545	5.57678	0.6099	0.3244	1.88	0.06007	0.140736	0.008173	0.008196	0.997194	-1.0681	0.285477	0.537097
129_irnt	Place of birth in UK - north co-ordinate	0.26	0.07644	3.402	0.0006696	0.00200684	0.01251	0.003542	3.5319	0.1345	0.08538	1.575	0.1152	0.230174	0.01809	0.003799	4.76178	1.09513	0.273461	0.537097
680_1	Own or rent accommodation lived in: Own outright (by you or someone in your household)	-0.1494	0.05478	-2.727	0.006388	0.0148423	0.02896	0.002621	11.0492	-0.05935	0.06467	-0.9178	0.3587	0.514954	0.02747	0.003077	8.92753	-1.0625	0.288009	0.537097
826	Job involves shift work	0.196	0.07656	2.56	0.01047	0.0233757	0.01701	0.004285	3.96966	0.0922	0.05747	1.604	0.1086	0.221672	0.03539	0.004914	7.20187	1.0843	0.278232	0.537097
22609_2	Workplace very dusty: Often	0.08244	0.1404	0.5873	0.557	0.664411	0.01385	0.008291	1.67049	0.2553	0.07879	3.24	0.001195	0.00544702	0.05169	0.012	4.3075	-1.07368	0.282964	0.537097
30720_irnt	Cystatin C (quantile)	0.06712	0.02442	2.749	0.00598	0.0139281	0.2377	0.03337	7.12316	0.02308	0.03434	0.6721	0.5015	0.65236	0.2098	0.03429	6.1184	1.04515	0.295954	0.544556
6146_100	Attendance/disability/mobility allowance: None of the above	-0.2581	0.07038	-3.668	0.0002449	0.000794764	0.02873	0.002964	9.69298	-0.1498	0.07838	-1.912	0.05593	0.134063	0.02971	0.002964	10.0236	-1.02809	0.303909	0.551834
20003_1140868226	Treatment/medication code: aspirin	0.1836	0.05777	3.179	0.001479	0.00411558	0.01587	0.00235	6.75319	0.08509	0.07898	1.077	0.2813	0.440764	0.02814	0.003368	8.35511	1.00671	0.314072	0.562866
1598	Average weekly spirits intake	0.1298	0.04701	2.761	0.005766	0.0135167	0.04047	0.004683	8.6419	0.05697	0.05579	1.021	0.3072	0.466724	0.03348	0.004186	7.99809	0.998284	0.318142	0.562866
20003_1141156836	Treatment/medication code: candesartan cilexetil	0.0829	0.07586	1.093	0.2745	0.37243	0.008479	0.002265	3.74349	0.1891	0.07693	2.458	0.01397	0.0453901	0.0113	0.002432	4.64638	-0.982956	0.325629	0.568821
6160_100	Leisure/social activities: None of the above	0.2622	0.04926	5.323	1.019e-07	5.28494e-07	0.0358	0.003269	10.9514	0.1683	0.08589	1.959	0.05006	0.123733	0.03214	0.003442	9.33759	0.948357	0.342948	0.571171
II_NEOPLASM	Neoplasms	0.2169	0.05061	4.286	1.818e-05	7.46987e-05	0.01971	0.002844	6.93038	0.1085	0.1024	1.06	0.2892	0.44824	0.01612	0.003075	5.24228	0.949012	0.342614	0.571171
1478	Salt added to food	0.11	0.03613	3.044	0.002332	0.00595566	0.07421	0.004907	15.1233	0.05882	0.0408	1.442	0.1494	0.277743	0.07423	0.004911	15.115	0.939119	0.347669	0.571171
XIII_MUSCULOSKELET	Diseases of the musculoskeletal system and connective tissue	0.1584	0.05313	2.981	0.002875	0.00717246	0.0426	0.003352	12.7088	0.04912	0.102	0.4813	0.6303	0.74821	0.04066	0.005517	7.36995	0.950196	0.342013	0.571171
3571	Back pain for 3+ months	0.2363	0.09909	2.385	0.01708	0.0353204	0.02578	0.008072	3.19376	0.1119	0.08621	1.298	0.1942	0.330629	0.0486	0.00916	5.30568	0.947138	0.343568	0.571171
2139_irnt	Age first had sexual intercourse	-0.1192	0.03707	-3.215	0.001302	0.00370653	0.1482	0.006535	22.6779	-0.06073	0.05195	-1.169	0.2424	0.393761	0.172	0.007848	21.9164	-0.916171	0.359577	0.583784
M54	Diagnoses - main ICD10: M54 Dorsalgia	0.3958	0.0664	5.961	2.504e-09	1.56463e-08	0.01277	0.002352	5.42942	0.2378	0.1698	1.401	0.1614	0.292685	0.01383	0.003409	4.05691	0.866603	0.38616	0.587469
M13_DORSALGIA	Dorsalgia	0.3958	0.0664	5.961	2.504e-09	1.56463e-08	0.01277	0.002352	5.42942	0.2378	0.1698	1.401	0.1614	0.292685	0.01383	0.003409	4.05691	0.866603	0.38616	0.587469
30870_irnt	Triglycerides (quantile)	0.1297	0.03143	4.125	3.71e-05	0.000140078	0.2138	0.03176	6.73174	0.07497	0.05193	1.444	0.1488	0.277455	0.1912	0.03381	5.65513	0.901638	0.367249	0.587469
3062_irnt	Forced vital capacity (FVC)	-0.07664	0.02945	-2.603	0.009255	0.021041	0.2151	0.01057	20.35	-0.03897	0.03231	-1.206	0.2278	0.37821	0.2108	0.01179	17.8796	-0.861664	0.388872	0.587469
20151_irnt	Forced vital capacity (FVC), Best measure	-0.07515	0.02984	-2.518	0.01179	0.0258615	0.2335	0.01217	19.1865	-0.03743	0.0325	-1.152	0.2495	0.40087	0.238	0.01356	17.5516	-0.854919	0.392596	0.587469
3148_irnt	Heel bone mineral density (BMD)	-0.06718	0.04371	-1.537	0.1243	0.19875	0.3201	0.03672	8.71732	-0.1219	0.04737	-2.573	0.01009	0.0352313	0.2812	0.03054	9.2076	0.848961	0.395903	0.587469
78_irnt	Heel bone mineral density (BMD) T-score, automated	-0.06694	0.04378	-1.529	0.1262	0.200466	0.32	0.03677	8.70275	-0.1242	0.04812	-2.58	0.00988	0.0347593	0.2777	0.03026	9.17713	0.880171	0.378767	0.587469
3147_irnt	Heel quantitative ultrasound index (QUI), direct entry	-0.06696	0.04378	-1.53	0.1261	0.200466	0.32	0.03677	8.70275	-0.1241	0.04812	-2.58	0.009881	0.0347593	0.2777	0.03026	9.17713	0.878326	0.379767	0.587469
I21	Diagnoses - main ICD10: I21 Acute myocardial infarction	0.2048	0.08825	2.321	0.02028	0.0412224	0.00694	0.002494	2.78268	0.1136	0.07154	1.587	0.1124	0.226024	0.02077	0.003211	6.46839	0.802783	0.4221	0.619679
20002_1473	Non-cancer illness code, self-reported: high cholesterol	0.1033	0.04239	2.437	0.01481	0.0314649	0.04027	0.005343	7.53696	0.05239	0.04907	1.068	0.2857	0.443635	0.03796	0.005801	6.5437	0.785112	0.432388	0.6281
XXI_HEALTHFACTORS	Factors influencing health status and contact with health services	0.3537	0.08103	4.365	1.271e-05	5.28921e-05	0.01037	0.002211	4.69019	0.2366	0.1332	1.776	0.07572	0.169153	0.004419	0.002424	1.82302	0.751072	0.45261	0.650626
3063_irnt	Forced expiratory volume in 1-second (FEV1)	-0.07916	0.03222	-2.456	0.01403	0.030032	0.199	0.01037	19.19	-0.04104	0.04138	-0.9918	0.3213	0.476331	0.1897	0.0112	16.9375	-0.726863	0.46731	0.664833
20488	Physically abused by family as a child	0.2522	0.0572	4.409	1.037e-05	4.34673e-05	0.05707	0.007254	7.86738	0.172	0.09723	1.769	0.07684	0.170624	0.04625	0.008479	5.45465	0.710946	0.477118	0.671859
1239	Current tobacco smoking	0.1294	0.05063	2.557	0.01057	0.0235031	0.04651	0.003599	12.923	0.07713	0.05932	1.3	0.1935	0.330289	0.04932	0.003888	12.6852	0.670224	0.502715	0.700754
981	Duration walking for pleasure	-0.2208	0.05674	-3.891	9.98e-05	0.000348913	0.02669	0.003417	7.81095	-0.1564	0.08174	-1.913	0.0557	0.134063	0.01902	0.004014	4.73842	-0.647216	0.517492	0.713913
971	Frequency of walking for pleasure in last 4 weeks	0.1236	0.04766	2.593	0.009524	0.0215226	0.03416	0.00393	8.69211	0.07091	0.06721	1.055	0.2914	0.450747	0.03014	0.004075	7.39632	0.639494	0.522502	0.713913
20414	Frequency of drinking alcohol	-0.1616	0.0509	-3.175	0.001499	0.00415618	0.0856	0.008606	9.94655	-0.1107	0.06518	-1.698	0.08946	0.190922	0.06929	0.008755	7.91433	-0.61548	0.538238	0.7142
1080	Time spent using computer	-0.08833	0.03683	-2.398	0.01648	0.0343968	0.08949	0.005634	15.8839	-0.05571	0.03631	-1.535	0.1249	0.245589	0.09022	0.005853	15.4143	-0.630715	0.528227	0.7142
20150_irnt	Forced expiratory volume in 1-second (FEV1), Best measure	-0.07683	0.03331	-2.306	0.02108	0.0426484	0.2195	0.01219	18.0066	-0.04375	0.04177	-1.048	0.2948	0.454681	0.2106	0.01258	16.7409	-0.619179	0.535798	0.7142
1090	Time spent driving	-0.1478	0.04703	-3.143	0.001673	0.00453065	0.04057	0.004145	9.7877	-0.09655	0.07185	-1.344	0.179	0.310855	0.0471	0.005072	9.28628	-0.596809	0.550635	0.716865
G6_NERPLEX	Nerve, nerve root and plexus disorders	0.1739	0.0558	3.116	0.001832	0.00490967	0.02044	0.002596	7.87365	0.1155	0.07961	1.451	0.1468	0.275836	0.01104	0.002768	3.98844	0.60071	0.548033	0.716865
6154_6	Medication for pain relief, constipation, heartburn: Laxatives (e.g. Dulcolax, Senokot)	0.3486	0.06474	5.385	7.227e-08	3.92549e-07	0.01494	0.00242	6.17355	0.2682	0.1391	1.929	0.05374	0.131235	0.004047	0.002551	1.58644	0.524025	0.600261	0.74748
N39	Diagnoses - main ICD10: N39 Other disorders of urinary system	0.1921	0.06096	3.151	0.001625	0.00442553	0.01504	0.002368	6.35135	0.1054	0.1512	0.6975	0.4855	0.638852	0.004224	0.002719	1.55351	0.531816	0.594853	0.74748
1160	Sleep duration	-0.133	0.04252	-3.129	0.001754	0.00471562	0.07237	0.004292	16.8616	-0.09611	0.05767	-1.666	0.09562	0.20183	0.05616	0.004275	13.1368	-0.514861	0.60665	0.74748
I9_DISVEINLYMPH	Diseases of veins, lymphatic vessels and lymph nodes, not elsewhere classified	0.1861	0.06121	3.04	0.002368	0.0059916	0.02081	0.003224	6.45471	0.1175	0.1179	0.9969	0.3188	0.475158	0.01718	0.003538	4.85585	0.516402	0.605574	0.74748
6149_4	Mouth/teeth dental problems: Loose teeth	0.1651	0.06856	2.409	0.01601	0.0335778	0.01184	0.002501	4.73411	0.09855	0.1076	0.9161	0.3596	0.515144	0.0112	0.00284	3.94366	0.521608	0.601943	0.74748
22599	Number of jobs held	-0.159	0.07104	-2.238	0.02523	0.049942	0.03819	0.00931	4.10204	-0.2437	0.143	-1.704	0.08841	0.189907	0.02681	0.009963	2.69096	0.530457	0.595795	0.74748
20116_2	Smoking status: Current	0.121	0.05292	2.287	0.02222	0.044583	0.04486	0.003568	12.5729	0.0807	0.06016	1.341	0.1798	0.310855	0.04449	0.003819	11.6496	0.502974	0.614982	0.75104
23125_irnt	Arm fat-free mass (left)	-0.05876	0.02488	-2.362	0.0182	0.0374793	0.2727	0.01332	20.473	-0.04211	0.03122	-1.349	0.1773	0.310665	0.2906	0.01672	17.3804	-0.417072	0.676626	0.819074
M13_LOWBACKPAIN	Low back pain	0.3358	0.07894	4.253	2.108e-05	8.42497e-05	0.01021	0.002261	4.5157	0.2398	0.2323	1.032	0.3019	0.460915	0.007159	0.002939	2.43586	0.391284	0.695588	0.825348
3526_irnt	Mother's age at death	-0.242	0.081	-2.988	0.002806	0.00703534	0.01888	0.003903	4.8373	-0.142	0.2457	-0.578	0.5633	0.697913	0.008684	0.004953	1.75328	-0.386537	0.699099	0.825348
20116_0	Smoking status: Never	-0.09738	0.03354	-2.903	0.003698	0.00893962	0.08599	0.005073	16.9505	-0.07321	0.05433	-1.347	0.1778	0.310665	0.09725	0.005387	18.0527	-0.37855	0.705022	0.825348
23121_irnt	Arm fat-free mass (right)	-0.06478	0.02503	-2.588	0.009643	0.0217671	0.2798	0.01384	20.2168	-0.04965	0.03129	-1.587	0.1126	0.226024	0.2941	0.01652	17.8027	-0.377594	0.705732	0.825348
404_irnt	Duration to first press of snap-button in each round	0.0836	0.03656	2.287	0.02221	0.044583	0.06906	0.003707	18.6296	0.0645	0.03655	1.765	0.07758	0.17155	0.08197	0.004567	17.9483	0.369464	0.711782	0.825428
VI_NERVOUS	Diseases of the nervous system	0.2429	0.05894	4.122	3.763e-05	0.000141152	0.01807	0.002572	7.02566	0.198	0.1203	1.647	0.09965	0.207362	0.009483	0.002667	3.55568	0.335168	0.737498	0.831958
23126_irnt	Arm predicted mass (left)	-0.05906	0.02514	-2.349	0.0188	0.0385862	0.2716	0.01336	20.3293	-0.04532	0.03126	-1.45	0.1471	0.275836	0.2904	0.01671	17.3788	-0.342516	0.731963	0.831958
30890_irnt	Vitamin D (quantile)	-0.07242	0.03129	-2.315	0.02063	0.0417636	0.09557	0.02074	4.608	-0.05536	0.03696	-1.498	0.1341	0.257777	0.09993	0.02553	3.91422	-0.352288	0.724622	0.831958
5984_irnt	ECG, load	-0.1707	0.09016	-1.894	0.05826	0.104625	0.0492	0.0153	3.21569	-0.21	0.0779	-2.696	0.00702	0.0256186	0.08152	0.017	4.79529	0.32983	0.741528	0.831958
20523	Physical violence by partner or ex-partner as an adult	0.4555	0.07471	6.097	1.079e-09	7.19487e-09	0.03851	0.007144	5.39054	0.9431	1.574	0.5994	0.5489	0.687652	0.003366	0.00814	0.413514	-0.309436	0.75699	0.837503
20160	Ever smoked	0.1029	0.03357	3.065	0.002179	0.00567729	0.07511	0.004356	17.2429	0.08417	0.05691	1.479	0.1392	0.26613	0.0669	0.004465	14.9832	0.283473	0.776815	0.837503
23122_irnt	Arm predicted mass (right)	-0.06254	0.02478	-2.523	0.01162	0.0255769	0.2798	0.01381	20.2607	-0.0506	0.0317	-1.596	0.1105	0.224616	0.2939	0.01657	17.7369	-0.296749	0.766658	0.837503
30130_irnt	Monocyte count	0.06443	0.02647	2.434	0.01494	0.0315352	0.1653	0.02347	7.04303	0.05166	0.03556	1.453	0.1463	0.275836	0.1652	0.02207	7.48527	0.288065	0.773297	0.837503
30510_irnt	Creatinine (enzymatic) in urine	0.0949	0.04169	2.277	0.02281	0.0456377	0.06527	0.004218	15.4742	0.07652	0.04505	1.699	0.0894	0.190922	0.0535	0.004032	13.2688	0.299444	0.764601	0.837503
20002_1226	Non-cancer illness code, self-reported: hypothyroidism/myxoedema	0.1586	0.04955	3.2	0.001373	0.00385791	0.06697	0.008983	7.45519	0.187	0.1005	1.861	0.06279	0.145902	0.02031	0.004186	4.85189	-0.253456	0.799916	0.855724
K11_HERNIA	Hernia	0.1587	0.08612	1.843	0.06529	0.115025	0.01085	0.002597	4.1779	0.1835	0.05293	3.467	0.000527	0.00260846	0.03283	0.004462	7.35769	-0.245337	0.806195	0.855807
1210	Snoring	-0.09064	0.03858	-2.35	0.01879	0.0385862	0.06064	0.003576	16.9575	-0.07636	0.04746	-1.609	0.1076	0.221429	0.04894	0.003951	12.3867	-0.233476	0.815392	0.858962
23105_irnt	Basal metabolic rate	-0.06578	0.02446	-2.689	0.007159	0.0165877	0.2921	0.01447	20.1866	-0.05761	0.0294	-1.959	0.05009	0.123733	0.3157	0.01811	17.4324	-0.213625	0.83084	0.868605
20553_4	Methods of self-harm used: Ingesting a medication in excess of the normal dose	0.3659	0.0854	4.285	1.827e-05	7.46987e-05	0.02505	0.006218	4.02863	0.413	0.2158	1.914	0.05568	0.134063	0.009211	0.008284	1.1119	-0.202944	0.839179	0.870727
1249	Past tobacco smoking	-0.08229	0.03442	-2.391	0.01682	0.0348516	0.08503	0.005018	16.945	-0.07142	0.05514	-1.295	0.1953	0.331556	0.0913	0.005427	16.8233	-0.167228	0.867191	0.893077
20002_1458	Non-cancer illness code, self-reported: diverticular disease/diverticulitis	0.1992	0.06552	3.04	0.002368	0.0059916	0.01356	0.002615	5.18547	0.1807	0.09686	1.866	0.0621	0.144763	0.007926	0.002307	3.43563	0.158202	0.874298	0.893726
20003_1141191044	Treatment/medication code: levothyroxine sodium	0.1348	0.0524	2.572	0.01012	0.022726	0.04706	0.007142	6.58919	0.1551	0.1268	1.223	0.2212	0.369245	0.01509	0.003952	3.81832	-0.147959	0.882375	0.895352
23108_irnt	Impedance of leg (left)	0.07499	0.03231	2.321	0.0203	0.0412224	0.236	0.01149	20.5396	0.06962	0.04144	1.68	0.09294	0.197244	0.2448	0.01268	19.306	0.102194	0.918603	0.925308
23107_irnt	Impedance of leg (right)	0.07828	0.03215	2.435	0.01491	0.0315352	0.2339	0.01156	20.2336	0.0735	0.04129	1.78	0.07507	0.169153	0.2449	0.01281	19.1179	0.0913424	0.927221	0.927221
1980	Worrier / anxious feelings	0.7974	0.01729	46.13	0	0	0.07658	0.006597	11.6083	0.8903	0.02114	42.11	0	0	0.07065	0.007187	9.83025
1930	Miserableness	0.8373	0.01942	43.12	0	0	0.0585	0.004519	12.9453	0.8589	0.02067	41.55	0	0	0.05882	0.005378	10.9372
1920	Mood swings	0.911	0.0185	49.23	0	0	0.05959	0.003853	15.4659	0.898	0.01969	45.62	0	0	0.06247	0.005572	11.2114
1960	Fed-up feelings	0.8214	0.01907	43.08	0	0	0.06768	0.004179	16.1953	0.8337	0.02164	38.53	0	0	0.05903	0.005144	11.4755
2010	Suffer from 'nerves'	0.8346	0.02104	39.66	0	0	0.05266	0.004404	11.9573	0.7413	0.03693	20.08	1.182e-89	4.4093e-88	0.03475	0.003488	9.96273
1970	Nervous feelings	0.7969	0.02167	36.77	4.691e-296	5.56277e-294	0.06841	0.004996	13.693	0.7504	0.03175	23.63	1.776e-123	9.19265e-122	0.05358	0.005488	9.76312
1950	Sensitivity / hurt feelings	0.7844	0.02155	36.39	5.378e-290	5.35391e-288	0.06038	0.004036	14.9604	0.8538	0.02279	37.46	3.552e-307	4.67271e-305	0.05925	0.005252	11.2814
2030	Guilty feelings	0.7987	0.02368	33.72	2.876e-249	2.28641e-247	0.0518	0.004252	12.1825	0.8453	0.03105	27.22	3.531e-163	2.13107e-161	0.03937	0.003942	9.98732
1990	Tense / 'highly strung'	0.8059	0.02517	32.01	6.769e-225	5.53271e-223	0.05539	0.004379	12.649	0.8342	0.026	32.09	6.922e-226	5.89684e-224	0.05009	0.004561	10.9822
2000	Worry too long after embarrassment	0.7508	0.02451	30.64	3.969e-206	2.28223e-204	0.05849	0.004184	13.9794	0.815	0.02587	31.5	7.717e-218	7.37264e-216	0.06182	0.004829	12.8018
2070	Frequency of tenseness / restlessness in last 2 weeks	0.8174	0.02741	29.82	2.496e-195	1.25279e-193	0.04081	0.003414	11.9537	0.8712	0.03008	28.97	1.783e-184	9.69982e-183	0.03887	0.003689	10.5367
1940	Irritability	0.7486	0.02644	28.31	2.303e-176	1.39963e-174	0.05566	0.005412	10.2846	0.8244	0.02735	30.14	1.375e-199	1.0943e-197	0.06733	0.006448	10.442
2050	Frequency of depressed mood in last 2 weeks	0.8073	0.03048	26.49	1.248e-154	6.30967e-153	0.04166	0.003242	12.8501	0.912	0.03133	29.1	3.235e-186	2.43753e-184	0.03853	0.004457	8.64483
2080	Frequency of tiredness / lethargy in last 2 weeks	0.6336	0.02673	23.7	3.372e-124	1.68025e-122	0.06289	0.003897	16.1381	0.6372	0.03738	17.05	3.645e-65	1.31852e-63	0.04808	0.00398	12.0804
2090	Seen doctor (GP) for nerves, anxiety, tension or depression	0.6587	0.02849	23.12	2.752e-118	1.27301e-116	0.06393	0.004095	15.6117	0.7441	0.03683	20.21	8.729e-91	3.39279e-89	0.04727	0.004185	11.2951
2020	Loneliness, isolation	0.7035	0.03073	22.89	5.634e-116	2.40295e-114	0.03535	0.003396	10.4093	0.7693	0.03773	20.39	1.97e-92	9.28627e-91	0.03102	0.003476	8.92405
2060	Frequency of unenthusiasm / disinterest in last 2 weeks	0.7159	0.03518	20.35	4.33e-92	1.80293e-90	0.03528	0.00295	11.9593	0.7555	0.03166	23.86	7.573e-126	4.16485e-124	0.03968	0.003811	10.412
20425	Ever worried more than most people would in similar situation	0.8543	0.05809	14.71	5.886e-49	2.04577e-47	0.05623	0.0105	5.35524	0.7805	0.06698	11.65	2.204e-31	7.79013e-30	0.05956	0.009931	5.99738
20479	Ever thought that life not worth living	0.6048	0.0421	14.37	8.521e-47	2.7901e-45	0.08142	0.008889	9.15964	0.6421	0.07489	8.574	1.001e-17	1.78597e-16	0.04598	0.008712	5.27778
2100	Seen a psychiatrist for nerves, anxiety, tension or depression	0.5892	0.04176	14.11	3.302e-45	1.09702e-43	0.03117	0.00333	9.36036	0.6784	0.06822	9.945	2.658e-23	7.20213e-22	0.02503	0.003617	6.9201
20520	Recent worrying too much about different things	0.8374	0.05984	14	1.654e-44	4.95244e-43	0.04834	0.007725	6.25761	0.9042	0.1163	7.772	7.724e-15	1.16571e-13	0.03157	0.008829	3.57572
20509	Recent inability to stop or control worrying	0.7726	0.05596	13.81	2.314e-43	6.74175e-42	0.05092	0.008064	6.31448	0.8217	0.1331	6.173	6.693e-10	6.69077e-09	0.02785	0.008749	3.18322
6159_100	Pain type(s) experienced in last month: None of the above	-0.4628	0.03393	-13.64	2.259e-42	6.7442e-41	0.0517	0.00361	14.3213	-0.3848	0.04398	-8.751	2.117e-18	3.98857e-17	0.04506	0.003703	12.1685
20002_1286	Non-cancer illness code, self-reported: depression	0.7399	0.05453	13.57	6.085e-42	1.6866e-40	0.01941	0.002745	7.07104	0.8414	0.1124	7.487	7.023e-14	9.56924e-13	0.009944	0.002696	3.68843
6154_100	Medication for pain relief, constipation, heartburn: None of the above	-0.4194	0.03428	-12.23	2.028e-34	5.77854e-33	0.05685	0.003902	14.5695	-0.3027	0.04285	-7.065	1.608e-12	2.0196e-11	0.04617	0.003708	12.4515
2492	Taking other prescription medications	0.4484	0.03725	12.04	2.254e-33	5.66852e-32	0.04766	0.003419	13.9397	0.2672	0.05562	4.804	1.553e-06	1.21382e-05	0.03792	0.003772	10.053
1200	Sleeplessness / insomnia	0.366	0.03158	11.59	4.659e-31	1.15618e-29	0.06506	0.004038	16.1119	0.4874	0.03815	12.78	2.186e-37	7.5787e-36	0.06015	0.004409	13.6425
20502	Ever had period extreme irritability	0.6013	0.05196	11.57	5.656e-31	1.40963e-29	0.05532	0.007562	7.31552	0.6488	0.07318	8.866	7.59e-19	1.56006e-17	0.0552	0.009113	6.05728
20505	Recent easy annoyance or irritability	0.834	0.07262	11.49	1.568e-30	3.45101e-29	0.03881	0.007472	5.19406	0.7136	0.07507	9.506	1.977e-21	4.63909e-20	0.04541	0.008265	5.49425
20499	Ever sought or received professional help for mental distress	0.5815	0.05063	11.48	1.595e-30	3.74936e-29	0.06648	0.008296	8.0135	0.7086	0.06849	10.35	4.338e-25	1.2916e-23	0.05145	0.008152	6.31133
20544_11	Mental health problems ever diagnosed by a professional: Depression	0.6413	0.05632	11.39	4.932e-30	9.93405e-29	0.05566	0.008639	6.44288	0.7628	0.09092	8.39	4.87e-17	8.46386e-16	0.03772	0.008618	4.37689
20512	Recent feelings of foreboding	0.7131	0.06259	11.39	4.458e-30	9.93405e-29	0.04853	0.007259	6.68549	0.6151	0.08847	6.953	3.565e-12	4.41472e-11	0.03401	0.008432	4.03344
20519	Recent feelings of tiredness or low energy	0.6007	0.05278	11.38	5.111e-30	1.08139e-28	0.06177	0.008604	7.17922	0.5162	0.06772	7.623	2.478e-14	3.43445e-13	0.05641	0.008677	6.50109
20546_3	Substances taken for depression: Medication prescribed to you (for at least two weeks)	0.6148	0.0541	11.36	6.278e-30	1.321e-28	0.05687	0.00792	7.18056	0.8054	0.09729	8.278	1.25e-16	2.07445e-15	0.03585	0.00865	4.14451
20515	Recent trouble relaxing	0.7448	0.06596	11.29	1.464e-29	2.85496e-28	0.04194	0.006783	6.1831	0.6342	0.07907	8.021	1.051e-15	1.65625e-14	0.04612	0.008563	5.38596
20507	Recent feelings of inadequacy	0.7579	0.06874	11.03	2.84e-28	5.17383e-27	0.03737	0.006725	5.55688	0.6887	0.1025	6.721	1.802e-11	2.00897e-10	0.03112	0.007646	4.0701
20441	Ever had prolonged loss of interest in normal activities	0.5515	0.05027	10.97	5.265e-28	9.79932e-27	0.06515	0.007205	9.04233	0.6066	0.06675	9.088	1.012e-19	2.28319e-18	0.05771	0.009157	6.30228
20498	Felt very upset when reminded of stressful experience in past month	0.5633	0.05208	10.82	2.892e-27	4.9607e-26	0.05655	0.007656	7.38636	0.6803	0.1244	5.47	4.51e-08	4.07432e-07	0.02894	0.008727	3.31615
20458	General happiness	0.5735	0.05448	10.53	6.471e-26	1.07125e-24	0.05698	0.007713	7.38753	0.5585	0.06322	8.834	1.006e-18	1.95935e-17	0.05602	0.01037	5.40212
20510	Recent feelings of depression	0.6377	0.06057	10.53	6.384e-26	1.07125e-24	0.04744	0.006512	7.28501	0.72	0.1069	6.733	1.665e-11	1.88083e-10	0.03331	0.00833	3.9988
20506	Recent feelings or nervousness or anxiety	0.7922	0.07556	10.48	1.019e-25	1.77652e-24	0.0393	0.007587	5.17991	0.7846	0.09388	8.358	6.404e-17	1.08284e-15	0.03764	0.009652	3.89971
738	Average total household income before tax	-0.3472	0.0332	-10.46	1.325e-25	2.14342e-24	0.07889	0.005139	15.3512	-0.1747	0.03335	-5.237	1.628e-07	1.4392e-06	0.08771	0.005742	15.2752
20446	Ever had prolonged feelings of sadness or depression	0.5331	0.05099	10.45	1.399e-25	2.32775e-24	0.06494	0.007315	8.87765	0.7431	0.09618	7.726	1.107e-14	1.63814e-13	0.03493	0.008203	4.2582
6159_4	Pain type(s) experienced in last month: Back pain	0.4143	0.03985	10.4	2.539e-25	3.85123e-24	0.0384	0.002789	13.7684	0.3083	0.07127	4.326	1.516e-05	9.81908e-05	0.02901	0.003565	8.13745
6159_3	Pain type(s) experienced in last month: Neck or shoulder pain	0.4535	0.04394	10.32	5.596e-25	8.69543e-24	0.03542	0.002726	12.9934	0.3543	0.05182	6.838	8.038e-12	9.40139e-11	0.03078	0.003315	9.28507
4526	Happiness	0.6151	0.06027	10.2	1.893e-24	2.94878e-23	0.0498	0.007213	6.9042	0.657	0.06305	10.42	1.993e-25	6.49749e-24	0.06294	0.008878	7.08943
20500	Ever suffered mental distress preventing usual activities	0.5434	0.05368	10.12	4.361e-24	6.55918e-23	0.05938	0.007456	7.96406	0.7278	0.08225	8.849	8.815e-19	1.76354e-17	0.04549	0.008987	5.06176
6138_100	Qualifications: None of the above	0.3211	0.03191	10.06	7.972e-24	1.184e-22	0.09604	0.005062	18.9727	0.1686	0.03677	4.586	4.52e-06	3.37126e-05	0.09317	0.005071	18.3731
6154_3	Medication for pain relief, constipation, heartburn: Paracetamol	0.4074	0.04062	10.03	1.121e-23	1.57298e-22	0.03997	0.003517	11.3648	0.3211	0.05157	6.227	4.746e-10	4.89138e-09	0.03305	0.003952	8.36285
20550_1	Activities undertaken to treat anxiety: Talking therapies, such as psychotherapy, counselling, group therapy or CBT	0.7772	0.07829	9.928	3.144e-23	4.3105e-22	0.04291	0.009634	4.45402	0.695	0.09646	7.205	5.788e-13	7.57919e-12	0.0407	0.01019	3.99411
2335	Chest pain or discomfort	0.3968	0.04007	9.902	4.07e-23	5.48489e-22	0.03459	0.002869	12.0565	0.3471	0.05907	5.877	4.184e-09	3.99528e-08	0.02689	0.00316	8.50949
20547_1	Activities undertaken to treat depression: Talking therapies, such as psychotherapy, counselling, group therapy or CBT	0.5731	0.05802	9.878	5.171e-23	6.83933e-22	0.04767	0.007333	6.50075	0.8324	0.1231	6.76	1.38e-11	1.58807e-10	0.02729	0.008786	3.10608
20497	Repeated disturbing thoughts of stressful experience in past month	0.5571	0.05661	9.841	7.516e-23	9.70341e-22	0.04385	0.006388	6.86443	0.6224	0.088	7.073	1.516e-12	1.94245e-11	0.03671	0.008948	4.10259
20003_2038460150	Treatment/medication code: paracetamol	0.4335	0.04458	9.725	2.355e-22	2.99814e-21	0.02778	0.003016	9.21088	0.3386	0.05458	6.204	5.52e-10	5.57852e-09	0.02717	0.003394	8.0053
XI_DIGESTIVE	Diseases of the digestive system	0.4159	0.04316	9.635	5.699e-22	7.10134e-21	0.02927	0.002733	10.7098	0.4266	0.05373	7.939	2.038e-15	3.14528e-14	0.02444	0.003309	7.38592
20421	Ever felt worried, tense, or anxious for most of a month or longer	0.5699	0.05991	9.512	1.868e-21	2.2936e-20	0.05652	0.008658	6.52807	0.6475	0.0843	7.681	1.584e-14	2.23294e-13	0.04258	0.009081	4.68891
6159_5	Pain type(s) experienced in last month: Stomach or abdominal pain	0.5524	0.05862	9.422	4.409e-21	5.33381e-20	0.0202	0.002704	7.47041	0.5512	0.07151	7.708	1.276e-14	1.84637e-13	0.015	0.002504	5.99042
137	Number of treatments/medications taken	0.3538	0.03761	9.408	5.053e-21	5.99087e-20	0.06265	0.003598	17.4125	0.2195	0.0431	5.092	3.543e-07	2.97005e-06	0.0657	0.004093	16.0518
20485	Ever contemplated self-harm	0.4995	0.05338	9.357	8.179e-21	9.55682e-20	0.05185	0.007263	7.13892	0.6987	0.1594	4.384	1.168e-05	7.91169e-05	0.01872	0.00806	2.32258
2178	Overall health rating	0.4118	0.04467	9.219	3.011e-20	3.43637e-19	0.09934	0.004541	21.8762	0.3144	0.04714	6.671	2.546e-11	2.78243e-10	0.08329	0.004862	17.1308
2188	Long-standing illness, disability or infirmity	0.3179	0.03509	9.059	1.317e-19	1.48427e-18	0.04648	0.003341	13.912	0.2405	0.05239	4.591	4.422e-06	3.32806e-05	0.04953	0.003785	13.0859
6159_1	Pain type(s) experienced in last month: Headache	0.3753	0.04178	8.983	2.646e-19	2.9234e-18	0.04679	0.004011	11.6654	0.4318	0.05855	7.374	1.653e-13	2.20453e-12	0.03048	0.003758	8.1107
20489	Felt loved as a child	-0.3486	0.03891	-8.96	3.242e-19	3.5461e-18	0.08762	0.007969	10.9951	-0.2837	0.07915	-3.584	0.000338	0.00175385	0.06855	0.009195	7.45514
6138_1	Qualifications: College or University degree	-0.2541	0.02845	-8.93	4.247e-19	4.58123e-18	0.1578	0.007429	21.2411	-0.09847	0.02991	-3.293	0.0009928	0.00470668	0.1625	0.006564	24.7562
845	Age completed full time education	-0.3377	0.0386	-8.749	2.154e-18	2.27971e-17	0.1036	0.006343	16.333	-0.126	0.04531	-2.781	0.005414	0.0203294	0.08556	0.006598	12.9676
20508	Recent trouble concentrating on things	0.6533	0.0752	8.688	3.697e-18	3.84842e-17	0.0351	0.007159	4.90292	0.5519	0.1263	4.369	1.25e-05	8.39115e-05	0.02661	0.008433	3.15546
20521	Belittlement by partner or ex-partner as an adult	0.4563	0.05269	8.66	4.736e-18	4.84946e-17	0.05041	0.007476	6.74291	0.52	0.1269	4.098	4.17e-05	0.000248213	0.02253	0.00862	2.61369
20549_3	Substances taken for anxiety: Medication prescribed to you (for at least two weeks)	0.8123	0.09455	8.591	8.649e-18	8.73402e-17	0.03452	0.008196	4.21181	0.6681	0.06931	9.639	5.474e-22	1.32692e-20	0.04834	0.008771	5.51134
6164_2	Types of physical activity in last 4 weeks: Other exercises (eg: swimming, cycling, keep fit, bowling)	-0.3215	0.03754	-8.563	1.097e-17	1.09811e-16	0.04793	0.003294	14.5507	-0.218	0.05171	-4.215	2.494e-05	0.000151428	0.04586	0.003932	11.6633
2257	Hearing difficulty/problems with background noise	0.2981	0.03637	8.197	2.459e-16	2.42642e-15	0.0497	0.003683	13.4944	0.4155	0.04254	9.768	1.546e-22	4.03408e-21	0.0458	0.00386	11.8653
20514	Recent lack of interest or pleasure in doing things	0.6316	0.07761	8.137	4.045e-16	3.93375e-15	0.03675	0.007203	5.10204	0.7079	0.1353	5.232	1.679e-07	1.45973e-06	0.02274	0.007846	2.89829
20517	Trouble falling or staying asleep, or sleeping too much	0.5028	0.06227	8.075	6.774e-16	6.46112e-15	0.04089	0.007127	5.73734	0.4923	0.09689	5.081	3.761e-07	3.10893e-06	0.05052	0.009121	5.53887
20495	Avoided activities or situations because of previous stressful experience in past month	0.5899	0.07326	8.052	8.154e-16	7.6939e-15	0.03344	0.006811	4.9097	0.7628	0.1831	4.166	3.093e-05	0.000186269	0.01798	0.007899	2.27624
XVIII_MISCFINDINGS	Symptoms, signs and abnormal clinical and laboratory findings, not elsewhere classified	0.409	0.05097	8.025	1.015e-15	9.46222e-15	0.03075	0.002677	11.4867	0.4004	0.06579	6.086	1.159e-09	1.13921e-08	0.01972	0.003148	6.26429
1170	Getting up in morning	-0.2596	0.03273	-7.931	2.173e-15	1.9994e-14	0.06996	0.004165	16.7971	-0.399	0.03873	-10.3	6.923e-25	2.08014e-23	0.06008	0.004183	14.3629
20544_15	Mental health problems ever diagnosed by a professional: Anxiety, nerves or generalized anxiety disorder	0.7129	0.09243	7.713	1.227e-14	1.11562e-13	0.03277	0.008059	4.06626	0.6067	0.09512	6.378	1.788e-10	1.8742e-09	0.0332	0.008731	3.80254
20460	Belief that own life is meaningful	-0.3932	0.05147	-7.639	2.183e-14	1.96182e-13	0.06357	0.007754	8.19835	-0.4659	0.08019	-5.81	6.239e-09	5.89154e-08	0.04681	0.008867	5.27912
4653	Ever highly irritable/argumentative for 2 days	0.519	0.06855	7.571	3.716e-14	3.277e-13	0.04162	0.007625	5.45836	0.6056	0.06006	10.08	6.501e-24	1.91608e-22	0.05739	0.008859	6.47816
20459	General happiness with own health	0.4134	0.05483	7.54	4.713e-14	4.10638e-13	0.08764	0.008998	9.73994	0.4097	0.09122	4.491	7.091e-06	5.12064e-05	0.05418	0.009508	5.69836
20516	Recent restlessness	0.57	0.07681	7.42	1.169e-13	1.01071e-12	0.03588	0.007704	4.65732	0.7085	0.1231	5.756	8.616e-09	8.01131e-08	0.02545	0.008325	3.05706
6154_5	Medication for pain relief, constipation, heartburn: Omeprazole (e.g. Zanprol)	0.4517	0.06111	7.391	1.461e-13	1.24225e-12	0.0203	0.002616	7.75994	0.3767	0.08411	4.479	7.486e-06	5.36006e-05	0.01237	0.002894	4.27436
6139_3	Gas or solid-fuel cooking/heating: An open solid fuel fire that you use regularly in winter time	-0.4328	0.05984	-7.232	4.754e-13	4.00815e-12	0.01814	0.002726	6.65444	-0.2338	0.06433	-3.635	0.0002782	0.00145191	0.01593	0.002789	5.71172
1070	Time spent watching television (TV)	0.24	0.03323	7.223	5.087e-13	4.2317e-12	0.09252	0.005362	17.2548	0.07634	0.03529	2.164	0.0305	0.0861887	0.1024	0.00544	18.8235
2110	Able to confide	-0.315	0.0448	-7.031	2.052e-12	1.6863e-11	0.04183	0.003465	12.0722	-0.2189	0.04434	-4.936	7.956e-07	6.44574e-06	0.03759	0.003563	10.5501
ICDMAIN_ANY_ENTRY	Any ICDMAIN event in hilmo or causes of death	0.3849	0.05563	6.918	4.574e-12	3.7231e-11	0.02366	0.00274	8.63504	0.261	0.05847	4.464	8.039e-06	5.68971e-05	0.02706	0.003486	7.76248
41248_1000	Destinations on discharge from hospital (recoded): Usual Place of residence	0.4346	0.06421	6.768	1.306e-11	1.0491e-10	0.0197	0.002697	7.30441	0.3392	0.05586	6.072	1.26e-09	1.22537e-08	0.02336	0.003249	7.1899
6159_6	Pain type(s) experienced in last month: Hip pain	0.3597	0.05343	6.732	1.668e-11	1.32926e-10	0.02587	0.002674	9.67464	0.2515	0.07238	3.475	0.0005117	0.00255051	0.02156	0.002893	7.45247
4631	Ever unenthusiastic/disinterested for a whole week	0.4467	0.06681	6.687	2.28e-11	1.78906e-10	0.04376	0.008365	5.23132	0.7419	0.08297	8.942	3.827e-19	8.37118e-18	0.04753	0.009712	4.89395
6138_2	Qualifications: A levels/AS levels or equivalent	-0.242	0.03623	-6.678	2.42e-11	1.88128e-10	0.08302	0.004629	17.9348	-0.09732	0.04214	-2.309	0.02092	0.0629234	0.0865	0.004843	17.8608
816	Job involves heavy manual or physical work	0.3296	0.04938	6.674	2.483e-11	1.91206e-10	0.0514	0.005106	10.0666	0.09628	0.04297	2.241	0.02505	0.0723094	0.1055	0.007479	14.1062
1100	Drive faster than motorway speed limit	-0.2946	0.04449	-6.621	3.57e-11	2.71073e-10	0.05997	0.003801	15.7774	-0.2229	0.04673	-4.769	1.85e-06	1.42854e-05	0.05385	0.003667	14.685
6160_1	Leisure/social activities: Sports club or gym	-0.298	0.04505	-6.615	3.706e-11	2.79263e-10	0.03528	0.003217	10.9667	-0.2243	0.04587	-4.89	1.01e-06	8.05502e-06	0.03426	0.003286	10.426
20548_2	Manifestations of mania or irritability: I was more restless than usual	0.5568	0.08658	6.431	1.268e-10	9.23023e-10	0.03002	0.007355	4.08158	0.6812	0.1052	6.474	9.523e-11	1.02865e-09	0.03182	0.009273	3.43147
20111_12	Illnesses of siblings: Severe depression	0.5477	0.08517	6.431	1.266e-10	9.23023e-10	0.01235	0.002808	4.39815	0.5213	0.1186	4.394	1.111e-05	7.6325e-05	0.008822	0.003236	2.72621
20487	Felt hated by family member as a child	0.3888	0.06106	6.368	1.919e-10	1.38005e-09	0.05113	0.006816	7.50147	0.5928	0.1134	5.229	1.705e-07	1.46483e-06	0.02546	0.007732	3.29281
1448_3	Bread type: Wholemeal or wholegrain	-0.2765	0.04349	-6.358	2.048e-10	1.4579e-09	0.03982	0.003578	11.1291	-0.1274	0.05199	-2.451	0.01423	0.0460621	0.04526	0.004075	11.1067
47_irnt	Hand grip strength (right)	-0.1825	0.02888	-6.318	2.657e-10	1.87085e-09	0.1091	0.006293	17.3367	-0.1118	0.03074	-3.637	0.0002761	0.00145186	0.1316	0.006934	18.9789
1508_3	Coffee type: Ground coffee (include espresso, filter etc)	-0.2597	0.04144	-6.267	3.673e-10	2.57281e-09	0.06385	0.004585	13.9258	-0.1217	0.04734	-2.571	0.01014	0.0352313	0.05769	0.004798	12.0238
1538_1	Major dietary changes in the last 5 years: Yes, because of illness	0.3009	0.04872	6.176	6.577e-10	4.55014e-09	0.02096	0.002506	8.36393	0.1995	0.06507	3.066	0.00217	0.00932307	0.02611	0.002938	8.887
4559	Family relationship satisfaction	0.3626	0.05892	6.155	7.528e-10	5.14502e-09	0.0469	0.007535	6.22429	0.5795	0.06739	8.599	8.028e-18	1.4757e-16	0.05064	0.008913	5.68159
R07	Diagnoses - main ICD10: R07 Pain in throat and chest	0.3321	0.0542	6.127	8.958e-10	6.07733e-09	0.0177	0.002498	7.08567	0.2886	0.08794	3.282	0.001032	0.00479363	0.02008	0.002985	6.72697
4570	Friendships satisfaction	0.3509	0.05738	6.116	9.604e-10	6.44917e-09	0.05052	0.007532	6.70738	0.4583	0.05679	8.07	7.019e-16	1.13649e-14	0.06807	0.008309	8.19232
6149_100	Mouth/teeth dental problems: None of the above	-0.3129	0.05145	-6.082	1.186e-09	7.82699e-09	0.03517	0.002804	12.5428	-0.2297	0.07773	-2.955	0.003125	0.0127127	0.03327	0.003377	9.85194
20511	Recent poor appetite or overeating	0.4109	0.06773	6.066	1.312e-09	8.56668e-09	0.05477	0.006972	7.85571	0.365	0.1054	3.462	0.0005352	0.00263815	0.03928	0.008681	4.52482
20126_0	Bipolar and major depression status: No Bipolar or Depression	-0.454	0.07498	-6.054	1.41e-09	9.06087e-09	0.04775	0.009367	5.09768	-0.7389	0.08295	-8.908	5.201e-19	1.10256e-17	0.0565	0.01406	4.01849
XIV_GENITOURIRY	#N/A	0.3309	0.05465	6.054	1.411e-09	9.06087e-09	0.02392	0.003018	7.92578	0.216	0.06759	3.196	0.001396	0.00626601	0.01799	0.004859	3.70241
1220	Daytime dozing / sleeping (narcolepsy)	0.2568	0.04271	6.013	1.821e-09	1.1573e-08	0.04604	0.003552	12.9617	0.2447	0.04714	5.19	2.1e-07	1.78487e-06	0.04176	0.003903	10.6995
IX_CIRCULATORY	Diseases of the circulatory system	0.33	0.05579	5.914	3.329e-09	2.06544e-08	0.01826	0.002725	6.70092	0.1714	0.05715	3	0.002701	0.0112464	0.02962	0.003047	9.72104
20550_3	Activities undertaken to treat anxiety: Other therapeutic activities such as mindfulness, yoga or art classes	0.4924	0.08335	5.907	3.475e-09	2.1362e-08	0.03296	0.00765	4.3085	0.4273	0.1427	2.995	0.002744	0.0113627	0.02269	0.01001	2.26673
1448_1	Bread type: White	0.2536	0.04297	5.902	3.581e-09	2.18283e-08	0.04828	0.003564	13.5466	0.1312	0.04151	3.161	0.001573	0.00688762	0.06264	0.004704	13.3163
6145_6	Illness, injury, bereavement, stress in last 2 years: Financial difficulties	0.2703	0.04645	5.819	5.918e-09	3.56735e-08	0.02703	0.002822	9.57831	0.1937	0.06683	2.899	0.003746	0.0150406	0.02761	0.002932	9.41678
20003_1140865634	Treatment/medication code: omeprazole	0.4187	0.07257	5.77	7.932e-09	4.73597e-08	0.01641	0.002591	6.33346	0.4209	0.09725	4.328	1.507e-05	9.81908e-05	0.008695	0.002696	3.22515
20003_1140864752	Treatment/medication code: lansoprazole	0.378	0.06557	5.764	8.196e-09	4.86595e-08	0.01352	0.002328	5.80756	0.2265	0.08529	2.655	0.007924	0.0286438	0.01207	0.002493	4.84156
1190	Nap during day	0.2148	0.03736	5.751	8.88e-09	5.2112e-08	0.06976	0.004623	15.0898	0.1724	0.04036	4.271	1.944e-05	0.000122345	0.07708	0.004639	16.6156
2316	Wheeze or whistling in the chest in last year	0.2947	0.05129	5.746	9.162e-09	5.32284e-08	0.05204	0.003842	13.545	0.2248	0.05505	4.084	4.436e-05	0.000259115	0.05349	0.004344	12.3135
R10	Diagnoses - main ICD10: R10 Abdominal and pelvic pain	0.3684	0.06431	5.728	1.016e-08	5.87054e-08	0.01563	0.002465	6.34077	0.4609	0.1127	4.092	4.282e-05	0.00025251	0.009569	0.002768	3.45701
1618	Alcohol usually taken with meals	-0.2412	0.04272	-5.648	1.626e-08	9.15043e-08	0.06627	0.006448	10.2776	-0.1813	0.04593	-3.947	7.927e-05	0.00043686	0.118	0.007851	15.0299
4548	Health satisfaction	0.3641	0.0656	5.551	2.846e-08	1.58835e-07	0.0814	0.008362	9.73451	0.4684	0.07285	6.429	1.283e-10	1.36273e-09	0.05517	0.008552	6.45112
1538_0	Major dietary changes in the last 5 years: No	-0.2618	0.04722	-5.544	2.951e-08	1.64009e-07	0.03382	0.003046	11.1031	-0.2553	0.05883	-4.34	1.426e-05	9.39279e-05	0.03194	0.003534	9.03792
20110_12	Illnesses of mother: Severe depression	0.4625	0.08445	5.476	4.346e-08	2.39448e-07	0.01046	0.002566	4.07638	0.2697	0.07613	3.543	0.0003952	0.00200458	0.01184	0.002769	4.27591
399_irnt	Number of incorrect matches in round	0.2158	0.0395	5.462	4.698e-08	2.57101e-07	0.04637	0.003324	13.9501	0.2039	0.03825	5.33	9.824e-08	8.77454e-07	0.05732	0.00443	12.9391
680_3	Own or rent accommodation lived in: Rent - from local authority, local council, housing association	0.2495	0.04655	5.36	8.334e-08	4.40698e-07	0.03278	0.002827	11.5953	0.2116	0.05317	3.979	6.913e-05	0.00038517	0.02974	0.003098	9.59974
I9_IHD	Ischaemic heart disease, wide definition	0.3311	0.06175	5.362	8.243e-08	4.40698e-07	0.0159	0.002612	6.08729	0.1374	0.04175	3.291	0.0009975	0.00470735	0.04575	0.004559	10.0351
4968	FI4 : positional arithmetic	-0.2872	0.05357	-5.36	8.314e-08	4.40698e-07	0.06879	0.008248	8.3402	-0.1511	0.07651	-1.975	0.04823	0.120493	0.03694	0.007802	4.73468
6164_3	Types of physical activity in last 4 weeks: Strenuous sports	-0.3033	0.05681	-5.34	9.311e-08	4.88494e-07	0.01702	0.002411	7.05931	-0.1642	0.05042	-3.257	0.001127	0.00520088	0.03253	0.003195	10.1815
2296	Falls in the last year	0.2302	0.04314	5.337	9.433e-08	4.92936e-07	0.0339	0.002819	12.0255	0.2211	0.06734	3.283	0.001025	0.00479363	0.0263	0.003128	8.40793
46_irnt	Hand grip strength (left)	-0.1665	0.03142	-5.3	1.158e-07	5.95192e-07	0.1062	0.006079	17.47	-0.09085	0.03569	-2.545	0.01091	0.0374745	0.1319	0.006695	19.7013
4803_0	Tinnitus: No, never	-0.3425	0.06471	-5.293	1.203e-07	6.09477e-07	0.04397	0.007537	5.83389	-0.3641	0.07308	-4.982	6.305e-07	5.14816e-06	0.05419	0.00862	6.28654
20016_irnt	Fluid intelligence score	-0.2258	0.04292	-5.261	1.432e-07	7.19248e-07	0.2133	0.01394	15.3013	-0.1615	0.0438	-3.687	0.0002267	0.00121318	0.1893	0.01357	13.9499
20002_1138	Non-cancer illness code, self-reported: gastro-oesophageal reflux (gord) / gastric reflux	0.3754	0.07137	5.26	1.439e-07	7.19248e-07	0.01202	0.002953	4.07044	0.3348	0.09404	3.56	0.0003711	0.00190765	0.01119	0.002948	3.79579
6149_1	Mouth/teeth dental problems: Mouth ulcers	0.2706	0.05281	5.124	2.992e-07	1.47243e-06	0.02706	0.003988	6.78536	0.3107	0.06978	4.452	8.494e-06	5.95519e-05	0.02178	0.004028	5.40715
6159_7	Pain type(s) experienced in last month: Knee pain	0.2127	0.04151	5.124	2.997e-07	1.47243e-06	0.03591	0.003131	11.4692	0.2366	0.05833	4.057	4.968e-05	0.000286026	0.03818	0.003389	11.2659
1558	Alcohol intake frequency.	0.1675	0.03343	5.012	5.391e-07	2.63309e-06	0.0859	0.005161	16.6441	0.1251	0.0395	3.167	0.001539	0.00683528	0.06926	0.005181	13.3681
1468_4	Cereal type: Muesli	-0.2425	0.04861	-4.989	6.073e-07	2.94612e-06	0.04557	0.003671	12.4135	-0.1385	0.04699	-2.947	0.003206	0.0129686	0.04647	0.004527	10.2651
22606_2	Workplace very noisy: Often	0.3831	0.07792	4.917	8.809e-07	4.23645e-06	0.03993	0.009083	4.39612	0.2434	0.06633	3.669	0.0002433	0.0012917	0.06231	0.01164	5.35309
20547_3	Activities undertaken to treat depression: Other therapeutic activities such as mindfulness, yoga or art classes	0.3077	0.06297	4.887	1.024e-06	4.90181e-06	0.03584	0.00719	4.9847	0.3003	0.1474	2.037	0.04168	0.107123	0.01287	0.009217	1.39633
2247_1	Hearing difficulty/problems: Yes	0.1945	0.04004	4.856	1.197e-06	5.69569e-06	0.03698	0.00356	10.3876	0.3004	0.04363	6.886	5.723e-12	6.83562e-11	0.04566	0.00363	12.5785
4581	Financial situation satisfaction	0.3291	0.06808	4.834	1.335e-06	6.32012e-06	0.04176	0.007713	5.41424	0.461	0.08111	5.684	1.313e-08	1.20734e-07	0.04144	0.009045	4.58154
4728	Leg pain on walking	0.3356	0.06994	4.799	1.593e-06	7.43083e-06	0.0445	0.007649	5.81775	0.2398	0.08381	2.861	0.004224	0.0166713	0.04437	0.009036	4.91036
806	Job involves mainly walking or standing	0.2375	0.04957	4.791	1.659e-06	7.68215e-06	0.05459	0.005883	9.27928	0.1191	0.04133	2.882	0.003955	0.0157831	0.08462	0.00675	12.5363
2247_0	Hearing difficulty/problems: No	-0.1914	0.03996	-4.789	1.679e-06	7.70806e-06	0.03715	0.003575	10.3916	-0.3025	0.04356	-6.943	3.829e-12	4.6543e-11	0.04555	0.003634	12.5344
4717	Shortness of breath walking on level ground	0.2742	0.05738	4.779	1.759e-06	8.04851e-06	0.0594	0.00817	7.2705	0.2357	0.08214	2.869	0.004112	0.0163505	0.04189	0.007648	5.47725
6145_100	Illness, injury, bereavement, stress in last 2 years: None of the above	-0.3223	0.06821	-4.725	2.3e-06	1.04448e-05	0.01735	0.002518	6.89039	-0.2103	0.06987	-3.01	0.002614	0.0109859	0.016	0.002554	6.26468
20117_1	Alcohol drinker status: Previous	0.2769	0.05957	4.649	3.338e-06	1.48503e-05	0.01414	0.002362	5.98645	0.373	0.08834	4.222	2.423e-05	0.000148122	0.01016	0.002722	3.73255
1279	Exposure to tobacco smoke outside home	0.2531	0.05517	4.587	4.488e-06	1.98932e-05	0.02326	0.002911	7.99038	0.2196	0.05108	4.299	1.715e-05	0.000109862	0.03256	0.003942	8.25977
20110_6	Illnesses of mother: Chronic bronchitis/emphysema	0.3093	0.06768	4.57	4.874e-06	2.14415e-05	0.01479	0.002658	5.56433	0.3159	0.1229	2.57	0.01017	0.0352313	0.006656	0.003038	2.19092
6142_4	Current employment status: Unable to work because of sickness or disability	0.3138	0.06874	4.565	4.999e-06	2.18217e-05	0.01845	0.002449	7.53369	0.2721	0.06804	3.999	6.362e-05	0.000356956	0.02735	0.003134	8.72687
1568	Average weekly red wine intake	-0.2304	0.05072	-4.542	5.565e-06	2.41928e-05	0.04217	0.004487	9.39826	-0.1324	0.0512	-2.587	0.009688	0.0344177	0.06364	0.004976	12.7894
2129	Answered sexual history questions	0.2302	0.05145	4.474	7.693e-06	3.31247e-05	0.02487	0.00255	9.75294	0.1346	0.06563	2.051	0.04028	0.104756	0.01774	0.00296	5.99324
5012	FI8 : chained arithmetic	-0.2766	0.06216	-4.45	8.606e-06	3.68241e-05	0.102	0.01207	8.4507	-0.2266	0.08105	-2.796	0.005169	0.0195173	0.05896	0.01379	4.27556
6145_1	Illness, injury, bereavement, stress in last 2 years: Serious illness, injury or assault to yourself	0.306	0.06893	4.44	8.994e-06	3.83422e-05	0.01312	0.002386	5.49874	0.2081	0.07546	2.758	0.005823	0.0215782	0.01341	0.002509	5.34476
20522	Been in a confiding relationship as an adult	-0.3012	0.06811	-4.422	9.775e-06	4.1428e-05	0.03624	0.006695	5.41299	-0.23	0.08628	-2.665	0.007693	0.0279546	0.03031	0.009011	3.36367
30530_irnt	Sodium in urine	0.1603	0.03632	4.412	1.024e-05	4.31275e-05	0.0663	0.003816	17.3742	0.1543	0.04796	3.218	0.001292	0.00584338	0.06044	0.004031	14.9938
4291	Number of attempts	0.2639	0.06087	4.336	1.45e-05	6.00143e-05	0.05728	0.008986	6.37436	0.1265	0.06299	2.008	0.04464	0.113107	0.0542	0.008567	6.3266
20003_1140923346	Treatment/medication code: co-codamol	0.2883	0.06843	4.213	2.524e-05	9.95191e-05	0.01162	0.002491	4.66479	0.2246	0.09073	2.476	0.0133	0.0436159	0.009671	0.002516	3.8438
XIX_INJURY_POISON	Injury, poisoning and certain other consequences of external causes	0.2887	0.06893	4.188	2.809e-05	0.000110514	0.01253	0.002461	5.09143	0.262	0.08257	3.173	0.001509	0.00673963	0.01031	0.002754	3.74365
6146_2	Attendance/disability/mobility allowance: Disability living allowance	0.2838	0.06819	4.162	3.155e-05	0.000123193	0.02353	0.002567	9.16634	0.2035	0.0686	2.966	0.003012	0.0123808	0.02201	0.002696	8.16395
136	Number of operations, self-reported	0.2061	0.04976	4.142	3.442e-05	0.00013223	0.04651	0.003437	13.5322	0.1607	0.05698	2.82	0.004804	0.0185273	0.02965	0.003165	9.36809
2227	Other eye problems	0.3458	0.08369	4.131	3.605e-05	0.000137962	0.01086	0.002196	4.94536	0.225	0.0921	2.443	0.01458	0.0468727	0.009123	0.002683	3.4003
20117_2	Alcohol drinker status: Current	-0.1911	0.04642	-4.117	3.834e-05	0.000143477	0.02409	0.003097	7.7785	-0.2598	0.08632	-3.01	0.002611	0.0109859	0.01384	0.002734	5.06218
400_irnt	Time to complete round	0.1298	0.03191	4.068	4.736e-05	0.00017445	0.0773	0.004685	16.4995	0.1323	0.03587	3.687	0.0002269	0.00121318	0.09455	0.005733	16.4922
I20	Diagnoses - main ICD10: I20 Angina pectoris	0.3802	0.09369	4.058	4.946e-05	0.000181135	0.008466	0.002612	3.24119	0.2127	0.0751	2.832	0.004632	0.0180512	0.01457	0.00313	4.65495
I9_CORATHER	Coronary atherosclerosis	0.2394	0.05903	4.055	5.003e-05	0.00018252	0.01422	0.002341	6.07433	0.1183	0.04224	2.8	0.005103	0.0193847	0.03901	0.004587	8.50447
41231_1	Hospital episode type: General episode	0.2748	0.06791	4.047	5.193e-05	0.000187891	0.01876	0.002864	6.55028	0.1872	0.0743	2.52	0.01174	0.039842	0.01825	0.003071	5.94269
22704_irnt	Home location - north co-ordinate (rounded)	0.2731	0.0684	3.993	6.533e-05	0.00023387	0.0138	0.002867	4.81339	0.2297	0.06834	3.362	0.0007743	0.00375294	0.015	0.003273	4.58295
6159_8	Pain type(s) experienced in last month: Pain all over the body	0.3218	0.08256	3.898	9.685e-05	0.000340685	0.01297	0.002396	5.41319	0.299	0.09458	3.162	0.001569	0.00688762	0.009277	0.002664	3.48236
20075_irnt	Home location at assessment - north co-ordinate (rounded)	0.2664	0.06928	3.845	0.0001206	0.0004168	0.0138	0.002892	4.77178	0.2548	0.07643	3.334	0.0008565	0.00412248	0.01412	0.00309	4.56958
I25	Diagnoses - main ICD10: I25 Chronic ischaemic heart disease	0.2256	0.0587	3.844	0.000121	0.0004168	0.01437	0.002433	5.90629	0.1251	0.04097	3.053	0.002267	0.00967536	0.03851	0.004445	8.66367
20111_100	Illnesses of siblings: None of the above (group 1)	-0.1879	0.04938	-3.805	0.000142	0.000485888	0.03425	0.003516	9.74118	-0.1428	0.05693	-2.508	0.01215	0.0410159	0.03163	0.004392	7.20173
K57	Diagnoses - main ICD10: K57 Diverticular disease of intestine	0.1854	0.04904	3.782	0.0001558	0.000525342	0.02207	0.002704	8.16198	0.2647	0.05867	4.512	6.431e-06	4.73966e-05	0.02105	0.002896	7.26865
20002_1465	Non-cancer illness code, self-reported: osteoarthritis	0.2229	0.05893	3.782	0.0001557	0.000525342	0.02086	0.002612	7.98622	0.1834	0.07412	2.474	0.01337	0.0436159	0.01248	0.00266	4.69173
1309	Fresh fruit intake	-0.1645	0.04368	-3.765	0.0001663	0.000559701	0.05663	0.004052	13.9758	-0.1116	0.03969	-2.813	0.004909	0.0188285	0.05666	0.004768	11.8834
24006_irnt	Particulate matter air pollution (pm2.5); 2010	0.2985	0.07943	3.757	0.0001716	0.000572389	0.01035	0.002444	4.23486	0.1963	0.08339	2.354	0.01859	0.0573218	0.01906	0.002918	6.53187
20015_irnt	Sitting height	-0.0874	0.0233	-3.75	0.0001767	0.000585817	0.346	0.02289	15.1158	-0.06771	0.02511	-2.696	0.007018	0.0256186	0.3549	0.02618	13.5561
728	Number of vehicles in household	-0.1882	0.05072	-3.711	0.0002066	0.000677479	0.02499	0.002885	8.66205	-0.2221	0.05533	-4.015	5.952e-05	0.000337793	0.03269	0.003241	10.0864
50_irnt	Standing height	-0.08161	0.02215	-3.684	0.0002294	0.000749962	0.4865	0.02911	16.7125	-0.05542	0.02404	-2.306	0.02112	0.0631459	0.4887	0.0298	16.3993
6154_2	Medication for pain relief, constipation, heartburn: Ibuprofen (e.g. Nurofen)	0.2241	0.06142	3.649	0.0002629	0.000844133	0.01969	0.002542	7.74587	0.3511	0.07788	4.508	6.538e-06	4.77794e-05	0.01154	0.002593	4.45044
1498	Coffee intake	-0.1611	0.04419	-3.646	0.0002663	0.000850144	0.04312	0.004233	10.1866	-0.1049	0.0522	-2.01	0.04447	0.112992	0.04966	0.005679	8.7445
2473	Other serious medical condition/disability diagnosed by doctor	0.1639	0.04516	3.631	0.0002828	0.000897024	0.02511	0.002595	9.6763	0.2859	0.05893	4.851	1.229e-06	9.69869e-06	0.02071	0.002768	7.48194
20107_12	Illnesses of father: Severe depression	0.2968	0.08294	3.579	0.0003454	0.00109092	0.01005	0.002499	4.02161	0.4388	0.176	2.493	0.01268	0.0421609	0.004967	0.002948	1.68487
D12	Diagnoses - main ICD10: D12 Benign neoplasm of colon, rectum, anus and anal canal	0.2729	0.07662	3.562	0.0003681	0.00115883	0.009453	0.002248	4.20507	0.2249	0.07331	3.067	0.002159	0.00932307	0.01247	0.002768	4.50506
30290_irnt	High light scatter reticulocyte percentage	0.09032	0.02586	3.492	0.0004793	0.00148939	0.1982	0.02001	9.90505	0.07176	0.02544	2.82	0.004799	0.0185273	0.2026	0.01884	10.7537
23114_irnt	Leg predicted mass (right)	-0.08625	0.02517	-3.426	0.0006121	0.00187792	0.2859	0.01448	19.7445	-0.07253	0.03155	-2.299	0.02152	0.0637636	0.2883	0.01643	17.5472
20531	Victim of sexual assault	0.2241	0.0655	3.421	0.0006237	0.00189615	0.03766	0.007199	5.23128	0.3152	0.1503	2.097	0.03601	0.0973691	0.01474	0.007993	1.84411
30300_irnt	High light scatter reticulocyte count	0.08939	0.02616	3.417	0.0006342	0.0019159	0.2003	0.02014	9.94538	0.07073	0.02583	2.738	0.006175	0.0228107	0.2017	0.01879	10.7344
20525	Able to pay rent/mortgage as an adult	-0.2775	0.08147	-3.406	0.0006599	0.00198619	0.0295	0.006849	4.3072	-0.4358	0.1762	-2.474	0.01337	0.0436159	0.01522	0.007972	1.90918
23113_irnt	Leg fat-free mass (right)	-0.08572	0.02529	-3.389	0.0007007	0.00208653	0.2858	0.01444	19.7922	-0.07141	0.03156	-2.263	0.02364	0.0688783	0.2879	0.01641	17.5442
20409	Frequency of feeling guilt or remorse after drinking alcohol in last year	0.49	0.149	3.289	0.001007	0.00290414	0.02689	0.01357	1.98158	0.3658	0.08964	4.081	4.485e-05	0.000260239	0.05549	0.0129	4.30155
20003_1140871310	Treatment/medication code: ibuprofen	0.229	0.07088	3.231	0.001235	0.0035339	0.01439	0.002188	6.57678	0.3948	0.09319	4.237	2.267e-05	0.000139828	0.009226	0.002696	3.42211
4825	Noisy workplace	0.2242	0.06961	3.221	0.001278	0.00364462	0.0395	0.006521	6.05735	0.1374	0.05636	2.438	0.01478	0.0473019	0.07826	0.008673	9.02341
189_irnt	Townsend deprivation index at recruitment	0.1493	0.04653	3.21	0.001329	0.00375635	0.02958	0.002763	10.7058	0.1889	0.05039	3.748	0.0001783	0.000968255	0.03356	0.00344	9.75581
23118_irnt	Leg predicted mass (left)	-0.08148	0.0254	-3.208	0.001338	0.00376731	0.2867	0.0144	19.9097	-0.06513	0.03154	-2.065	0.03891	0.102835	0.2853	0.01588	17.966
20002_1309	Non-cancer illness code, self-reported: osteoporosis	0.2131	0.06729	3.167	0.001542	0.00425534	0.01881	0.002901	6.48397	0.3379	0.1464	2.309	0.02096	0.0629234	0.00546	0.002629	2.07684
23117_irnt	Leg fat-free mass (left)	-0.07985	0.02531	-3.155	0.001607	0.00439954	0.2865	0.01444	19.8407	-0.06427	0.03147	-2.042	0.04111	0.106243	0.2852	0.01593	17.9033
20107_6	Illnesses of father: Chronic bronchitis/emphysema	0.2087	0.06624	3.151	0.001629	0.00442553	0.01497	0.002827	5.29537	0.2211	0.1042	2.122	0.03385	0.0930195	0.008227	0.003332	2.46909
24004_irnt	Nitrogen oxides air pollution; 2010	0.2531	0.08074	3.135	0.001719	0.00463807	0.009534	0.002353	4.05185	0.1971	0.08429	2.338	0.01937	0.059297	0.0219	0.003136	6.98342
23101_irnt	Whole body fat-free mass	-0.0755	0.02429	-3.109	0.00188	0.00500617	0.3019	0.01509	20.0066	-0.05887	0.02871	-2.051	0.04031	0.104756	0.3255	0.01918	16.9708
30280_irnt	Immature reticulocyte fraction	0.08941	0.02902	3.081	0.002065	0.00546244	0.1185	0.01268	9.34543	0.0767	0.03156	2.43	0.01509	0.0481319	0.1281	0.01388	9.22911
23130_irnt	Trunk predicted mass	-0.07351	0.02389	-3.077	0.002088	0.00551538	0.2886	0.01455	19.8351	-0.05597	0.02665	-2.1	0.03575	0.0970395	0.3358	0.02074	16.1909
20107_3	Illnesses of father: Lung cancer	0.2087	0.06789	3.074	0.002115	0.0055502	0.01541	0.003139	4.90921	0.1733	0.08228	2.106	0.03521	0.095999	0.01221	0.003137	3.89225
23102_irnt	Whole body water mass	-0.07472	0.02434	-3.07	0.002141	0.00560401	0.3014	0.01498	20.1202	-0.06085	0.02857	-2.13	0.0332	0.0922449	0.3234	0.01908	16.9497
6142_1	Current employment status: In paid employment or self-employed	-0.2232	0.07291	-3.061	0.002208	0.0057323	0.01179	0.002593	4.54686	-0.1883	0.08425	-2.235	0.02539	0.0731287	0.009542	0.002494	3.82598
1060	Time spent outdoors in winter	0.1439	0.04716	3.052	0.002277	0.00584184	0.03849	0.003947	9.75171	0.209	0.08993	2.324	0.02011	0.0610054	0.04053	0.006784	5.97435
23129_irnt	Trunk fat-free mass	-0.07274	0.02382	-3.053	0.002262	0.00584184	0.2901	0.01462	19.8427	-0.05572	0.02662	-2.093	0.03637	0.0979408	0.3367	0.02079	16.1953
1428_3	Spread type: Other type of spread/margarine	0.1439	0.04781	3.009	0.002618	0.00661423	0.03531	0.002799	12.6152	0.141	0.05902	2.389	0.01689	0.0533546	0.02465	0.002995	8.23038
20546_4	Substances taken for depression: Drugs or alcohol (more than once)	0.2299	0.07692	2.989	0.0028	0.00703534	0.02542	0.006011	4.22891	0.271	0.1245	2.177	0.02947	0.0837544	0.02567	0.007753	3.31098
2345	Ever had bowel cancer screening	0.1934	0.06528	2.962	0.003055	0.00754939	0.01368	0.002418	5.65757	0.4799	0.1477	3.25	0.001154	0.00529459	0.005766	0.002652	2.17421
30240_irnt	Reticulocyte percentage	0.08167	0.02772	2.946	0.003214	0.00792089	0.1937	0.02071	9.35297	0.05946	0.02589	2.296	0.02166	0.063991	0.1956	0.01937	10.0981
I9_CHD	Major coronary heart disease event	0.1989	0.06792	2.928	0.003412	0.00830885	0.01171	0.002492	4.69904	0.1162	0.05827	1.994	0.04617	0.116064	0.02799	0.003619	7.73418
I9_CHD_NOREV	Major coronary heart disease event excluding revascularizations	0.1989	0.06792	2.928	0.003412	0.00830885	0.01171	0.002492	4.69904	0.1162	0.05827	1.994	0.04617	0.116064	0.02799	0.003619	7.73418
20491	Someone to take to doctor when needed as a child	-0.2445	0.08364	-2.924	0.003458	0.00838714	0.03926	0.008319	4.71932	-0.4068	0.1474	-2.76	0.005784	0.0215644	0.01872	0.0086	2.17674
1379	Lamb/mutton intake	-0.1334	0.0466	-2.863	0.004199	0.0100803	0.04095	0.003368	12.1586	-0.1053	0.04876	-2.159	0.03085	0.0869181	0.03318	0.003395	9.7732
30000_irnt	White blood cell (leukocyte) count	0.08358	0.0295	2.833	0.004606	0.0110011	0.182	0.01628	11.1794	0.09807	0.0346	2.834	0.004595	0.0180423	0.1773	0.01678	10.5662
30250_irnt	Reticulocyte count	0.07828	0.02787	2.809	0.004977	0.0117356	0.1976	0.02067	9.55975	0.05569	0.0267	2.086	0.03701	0.099243	0.195	0.01903	10.247
6164_5	Types of physical activity in last 4 weeks: Heavy DIY (eg: weeding, lawn mowing, carpentry, digging)	-0.1599	0.05979	-2.675	0.007479	0.0172395	0.03152	0.002758	11.4286	-0.1648	0.05225	-3.154	0.001609	0.00700976	0.03165	0.003075	10.2927
22502	Cough on most days	0.1843	0.06974	2.642	0.008236	0.0188269	0.04346	0.008966	4.8472	0.223	0.1081	2.063	0.03907	0.102936	0.03766	0.009688	3.88728
1538_2	Major dietary changes in the last 5 years: Yes, because of other reasons	0.1622	0.06316	2.568	0.01023	0.0229163	0.01876	0.002196	8.54281	0.2194	0.074	2.965	0.00303	0.0123808	0.01411	0.002724	5.17988
1687	Comparative body size at age 10	-0.09283	0.03652	-2.542	0.01104	0.0244584	0.1431	0.01112	12.8687	-0.1597	0.04064	-3.931	8.475e-05	0.000463216	0.1233	0.008928	13.8105
20153_irnt	Forced expiratory volume in 1-second (FEV1), predicted	-0.07354	0.02975	-2.472	0.01344	0.029068	0.4515	0.03084	14.6401	-0.08067	0.03471	-2.324	0.02013	0.0610054	0.432	0.03743	11.5415
20019_irnt	Speech-reception-threshold (SRT) estimate (left)	0.2617	0.1059	2.471	0.01348	0.029068	0.01912	0.006702	2.85288	0.1808	0.08929	2.025	0.04288	0.109838	0.03732	0.00824	4.52913
20128	Number of fluid intelligence questions attempted within time limit	-0.1273	0.05173	-2.461	0.01387	0.029799	0.07695	0.01294	5.94668	-0.1603	0.07309	-2.194	0.02826	0.080554	0.07018	0.01053	6.66477
3731	Former alcohol drinker	0.1816	0.07391	2.457	0.01402	0.030032	0.1215	0.0277	4.38628	0.268	0.1075	2.494	0.01264	0.0421609	0.1321	0.05307	2.48917
30140_irnt	Neutrophill count	0.07915	0.03283	2.411	0.01592	0.0334948	0.1557	0.01761	8.84157	0.1235	0.0373	3.31	0.0009318	0.00446112	0.1501	0.01713	8.76241
6032_irnt	Maximum workload during fitness test	-0.2175	0.09046	-2.404	0.01621	0.0339387	0.05172	0.01565	3.30479	-0.1538	0.07183	-2.14	0.03232	0.0904069	0.08549	0.01815	4.71019
1787	Maternal smoking around birth	0.1044	0.04362	2.394	0.01666	0.0346707	0.03926	0.003534	11.1092	0.2114	0.05268	4.014	5.975e-05	0.000337793	0.03931	0.004075	9.64663
K11_GALLBILPANC	Disorders of gallbladder, biliary tract and pancreas	0.1285	0.0566	2.27	0.02322	0.0463489	0.01842	0.002776	6.63545	0.219	0.107	2.047	0.04069	0.10537	0.008112	0.002609	3.10924
6147_1	Reason for glasses/contact lenses: For short-sightedness, i.e. only or mainly for distance viewing such as driving, cinema etc (called 'myopia')	-0.1307	0.05844	-2.236	0.02536	0.050059	0.02281	0.002742	8.31875	0.04883	0.06242	0.7823	0.434	0.588247	0.02088	0.003229	6.4664
1150_1	Usual side of head for mobile phone use: Left	0.1739	0.07809	2.227	0.02597	0.0510905	0.02325	0.003738	6.2199	0.1402	0.1046	1.341	0.1798	0.310855	0.02055	0.004123	4.98423
G56	Diagnoses - main ICD10: G56 Mononeuropathies of upper limb	0.1163	0.05381	2.162	0.03064	0.0599499	0.02327	0.002873	8.09955	0.08912	0.07431	1.199	0.2304	0.379643	0.01175	0.002851	4.12136
2887	Number of cigarettes previously smoked daily	0.1044	0.04836	2.158	0.03094	0.060387	0.09432	0.01862	5.06552	-0.0465	0.07911	-0.5878	0.5567	0.693535	0.09815	0.01571	6.24761
20110_1	Illnesses of mother: Heart disease	0.1362	0.06323	2.153	0.03128	0.0609632	0.01316	0.002819	4.66832	0.1051	0.07689	1.367	0.1717	0.305862	0.01265	0.00299	4.23077
22607_1	Workplace very cold: Sometimes	0.2016	0.09368	2.152	0.03139	0.0609632	0.03983	0.01027	3.87829	0.05687	0.07588	0.7494	0.4536	0.60799	0.05983	0.01129	5.29938
2463	Fractured/broken bones in last 5 years	0.1486	0.06939	2.142	0.03221	0.0623359	0.0202	0.003318	6.088	0.1127	0.0835	1.349	0.1773	0.310665	0.01221	0.002759	4.42552
1488_irnt	Tea intake	0.0805	0.03769	2.136	0.0327	0.0629119	0.05378	0.004551	11.8172	0.1381	0.04038	3.421	0.0006237	0.00304775	0.05333	0.0047	11.3468
3393	Hearing aid user	0.1617	0.07573	2.135	0.03279	0.0629119	0.01818	0.004062	4.47563	0.09969	0.1164	0.8561	0.3919	0.544231	0.01289	0.00411	3.13625
VII_EYE_ADNEXA	Diseases of the eye and adnexa	0.1666	0.07799	2.136	0.03269	0.0629119	0.009015	0.002381	3.78622	-0.04755	0.107	-0.4444	0.6567	0.770182	0.0125	0.002696	4.6365
20002_1075	Non-cancer illness code, self-reported: heart attack/myocardial infarction	0.1616	0.0763	2.117	0.03423	0.06561	0.007598	0.002362	3.21677	0.06584	0.04812	1.368	0.1712	0.305862	0.03158	0.00322	9.80745
K80	Diagnoses - main ICD10: K80 Cholelithiasis	0.1193	0.05642	2.114	0.0345	0.0659185	0.01738	0.002703	6.42989	0.2035	0.1053	1.932	0.05331	0.130798	0.007857	0.002811	2.79509
20003_1140884488	Treatment/medication code: diclofenac	0.2038	0.09678	2.105	0.03527	0.067217	0.009052	0.00217	4.17143	-0.04845	0.1328	-0.3649	0.7152	0.82587	0.004838	0.002322	2.08355
20536_0	Weight change during worst episode of depression: Stayed about the same or was on a diet	-0.1721	0.08321	-2.069	0.03857	0.0732166	0.05786	0.01161	4.98363	-0.2825	0.1008	-2.804	0.005041	0.0192534	0.0742	0.02217	3.34687
1548	Variation in diet	0.08509	0.04143	2.054	0.03998	0.0757263	0.03736	0.003301	11.3178	0.1114	0.04631	2.406	0.01614	0.0511733	0.0423	0.003691	11.4603
I9_DVTANDPULM	DVT of lower extremities and pulmonary embolism	0.1937	0.09468	2.045	0.04082	0.0771826	0.006938	0.002358	2.94232	0.005562	0.06753	0.08237	0.9344	0.968588	0.01709	0.003102	5.50935
30730_irnt	Gamma glutamyltransferase (quantile)	0.06436	0.03157	2.039	0.04148	0.0780959	0.1993	0.02182	9.13382	0.02723	0.04223	0.6447	0.5191	0.660659	0.2015	0.02036	9.89686
5158_irnt	6mm asymmetry index (right)	-0.1272	0.06251	-2.035	0.04187	0.0786391	0.1118	0.02099	5.32635	0.01092	0.0884	0.1236	0.9017	0.947691	0.07947	0.02518	3.15608
N20	Diagnoses - main ICD10: N20 Calculus of kidney and ureter	0.253	0.125	2.023	0.04304	0.0806959	0.004311	0.002125	2.02871	0.2373	0.07885	3.009	0.002617	0.0109859	0.01563	0.002849	5.48614
884	Number of days/week of moderate physical activity 10+ minutes	0.105	0.05192	2.022	0.04321	0.0806959	0.03055	0.003328	9.17969	0.1308	0.05764	2.269	0.02329	0.0681	0.04504	0.004158	10.8321
6157_3	Why stopped smoking: Health precaution	-0.1529	0.07599	-2.012	0.04425	0.082426	0.04661	0.01168	3.99058	-0.01587	0.08132	-0.1952	0.8453	0.910977	0.04967	0.01132	4.38781
2149	Lifetime number of sexual partners	-0.08466	0.04212	-2.01	0.04441	0.0825995	0.07929	0.004554	17.4111	0.09898	0.06581	1.504	0.1326	0.255746	0.08176	0.006223	13.1384
4957	FI3 : word interpolation	-0.1732	0.08741	-1.981	0.04756	0.0880061	0.07256	0.009308	7.79544	-0.1442	0.06273	-2.299	0.02151	0.0637636	0.06612	0.009307	7.10433
6150_1	Vascular/heart problems diagnosed by doctor: Heart attack	0.1519	0.07664	1.982	0.04743	0.0880061	0.00736	0.002377	3.09634	0.06935	0.04866	1.425	0.1541	0.283666	0.03191	0.003292	9.6932
I9_VTE	Venous thromboembolism	0.1858	0.09409	1.975	0.04825	0.0890223	0.007024	0.002494	2.81636	-0.01915	0.07283	-0.2629	0.7926	0.882286	0.01815	0.003359	5.40339
4120_irnt	Heel broadband ultrasound attenuation (right)	-0.1037	0.05289	-1.96	0.04995	0.0919659	0.2852	0.03662	7.78809	-0.09955	0.06857	-1.452	0.1465	0.275836	0.2479	0.02902	8.54238
2207	Wears glasses or contact lenses	0.1013	0.05177	1.956	0.05048	0.0925857	0.02105	0.002515	8.36978	0.08585	0.07135	1.203	0.2289	0.378924	0.01681	0.002999	5.6052
30120_irnt	Lymphocyte count	0.04942	0.02533	1.951	0.05103	0.0934264	0.1952	0.01623	12.0271	0.01523	0.0315	0.4834	0.6288	0.74821	0.1776	0.0158	11.2405
1349	Processed meat intake	0.1009	0.05205	1.939	0.05251	0.0958184	0.0444	0.003655	12.1477	0.1162	0.08147	1.427	0.1536	0.283372	0.04042	0.00453	8.92274
1428_1	Spread type: Butter/spreadable butter	-0.09652	0.04994	-1.933	0.05327	0.0969065	0.0438	0.003234	13.5436	-0.0835	0.05254	-1.589	0.112	0.226024	0.03075	0.003541	8.68399
I9_MI	Myocardial infarction	0.151	0.07845	1.925	0.05422	0.0982029	0.008969	0.002537	3.53528	0.1181	0.07356	1.605	0.1085	0.221672	0.0228	0.003511	6.49388
I9_MI_STRICT	Myocardial infarction, strict	0.151	0.07845	1.925	0.05422	0.0982029	0.008969	0.002537	3.53528	0.1181	0.07356	1.605	0.1085	0.221672	0.0228	0.003511	6.49388
1150_2	Usual side of head for mobile phone use: Right	-0.1398	0.07313	-1.912	0.05593	0.100924	0.02786	0.004166	6.68747	-0.1031	0.1057	-0.975	0.3296	0.48646	0.0242	0.004373	5.53396
1807_irnt	Father's age at death	-0.145	0.07592	-1.91	0.05614	0.101127	0.02652	0.004136	6.41199	-0.03641	0.1009	-0.3608	0.7182	0.827998	0.0293	0.004645	6.30786
4294_1	Final attempt correct: yes	-0.3007	0.1592	-1.889	0.05884	0.105552	0.01205	0.00664	1.81476	-0.07685	0.0764	-1.006	0.3145	0.472319	0.03108	0.007584	4.0981
20453	Ever taken cannabis	-0.09948	0.05291	-1.88	0.06011	0.107457	0.06751	0.007939	8.50359	0.03288	0.05687	0.5782	0.5631	0.697913	0.08782	0.009649	9.10146
22127	Doctor diagnosed asthma	0.1138	0.06075	1.873	0.06112	0.108895	0.05269	0.01142	4.61384	-0.1211	0.07488	-1.617	0.1059	0.218515	0.06158	0.01463	4.20916
1120	Weekly usage of mobile phone in last 3 months	0.0842	0.04513	1.866	0.0621	0.110348	0.04412	0.003395	12.9956	0.06467	0.078	0.8291	0.4071	0.56062	0.04336	0.004335	10.0023
20416	Frequency of consuming six or more units of alcohol	0.1228	0.06613	1.857	0.06337	0.112321	0.04484	0.007885	5.68675	0.08461	0.06346	1.333	0.1824	0.314566	0.07375	0.01031	7.15325
3761_irnt	Age hay fever, rhinitis or eczema diagnosed	0.1107	0.05966	1.855	0.06354	0.112541	0.08569	0.01412	6.0687	0.1178	0.07106	1.657	0.09744	0.203741	0.08446	0.01726	4.8934
6142_6	Current employment status: Doing unpaid or voluntary work	-0.1352	0.07334	-1.843	0.06536	0.115025	0.01224	0.002255	5.42794	-0.1144	0.1491	-0.7671	0.443	0.598036	0.003399	0.002469	1.37667
20111_8	Illnesses of siblings: High blood pressure	0.0854	0.04706	1.815	0.06958	0.121798	0.03713	0.003642	10.1949	0.1308	0.05831	2.243	0.02487	0.0722433	0.02477	0.004249	5.82961
4125_irnt	Heel bone mineral density (BMD) T-score, automated (right)	-0.08501	0.04707	-1.806	0.0709	0.123621	0.3232	0.03806	8.49185	-0.1044	0.06003	-1.738	0.08214	0.180068	0.2722	0.03143	8.66052
4123_irnt	Heel quantitative ultrasound index (QUI), direct entry (right)	-0.08502	0.04707	-1.806	0.07086	0.123621	0.3232	0.03806	8.49185	-0.1043	0.06003	-1.738	0.08218	0.180068	0.2722	0.03143	8.66052
6152_6	Blood clot, DVT, bronchitis, emphysema, asthma, rhinitis, eczema, allergy diagnosed by doctor: Emphysema/chronic bronchitis	0.256	0.1438	1.781	0.07497	0.129935	0.0102	0.002813	3.62602	0.1335	0.1041	1.282	0.1998	0.336708	0.01369	0.002766	4.94939
4803_11	Tinnitus: Yes, now most or all of the time	0.1282	0.07226	1.775	0.07597	0.130994	0.0308	0.006821	4.51547	0.1996	0.0961	2.077	0.03778	0.101052	0.02452	0.008127	3.0171
4124_irnt	Heel bone mineral density (BMD) (right)	-0.0833	0.04691	-1.776	0.07581	0.130994	0.3231	0.03819	8.46033	-0.1008	0.06019	-1.674	0.09413	0.199111	0.2783	0.03218	8.64823
23111_irnt	Leg fat percentage (right)	0.04898	0.02769	1.769	0.0769	0.132061	0.2314	0.008684	26.6467	0.03364	0.03131	1.075	0.2826	0.440764	0.2249	0.008611	26.1178
6179_2	Mineral and other dietary supplements: Glucosamine	-0.1057	0.05975	-1.77	0.07681	0.132061	0.02061	0.002532	8.13981	-0.04839	0.06815	-0.7101	0.4776	0.630971	0.01925	0.002963	6.49679
I83	Diagnoses - main ICD10: I83 Varicose veins of lower extremities	0.1116	0.06345	1.759	0.07858	0.134622	0.02142	0.003425	6.25401	0.1198	0.0905	1.323	0.1857	0.319449	0.02026	0.003273	6.19004
20023_irnt	Mean time to correctly identify matches	0.06206	0.03535	1.756	0.07915	0.134836	0.06749	0.004023	16.776	0.04839	0.03758	1.288	0.1979	0.334837	0.08028	0.004524	17.7454
G6_CARPTU	Carpal tunnel syndrome	0.09242	0.05259	1.757	0.07887	0.134836	0.02233	0.002652	8.42006	0.0808	0.07164	1.128	0.2594	0.411398	0.01225	0.002762	4.43519
30090_irnt	Platelet crit	0.04335	0.02489	1.742	0.08157	0.138624	0.2199	0.02195	10.0182	0.03205	0.02804	1.143	0.253	0.40522	0.2104	0.02081	10.1105
30810_irnt	Phosphate (quantile)	-0.07211	0.04157	-1.735	0.0828	0.140378	0.09422	0.009324	10.1051	0.005585	0.05504	0.1015	0.9192	0.959929	0.1023	0.01078	9.4898
24003_irnt	Nitrogen dioxide air pollution; 2010	0.1199	0.06937	1.729	0.08377	0.141846	0.01245	0.002454	5.07335	0.206	0.08789	2.343	0.01911	0.0587731	0.02276	0.003479	6.54211
24019_irnt	Particulate matter air pollution (pm10); 2007	-0.1109	0.06441	-1.722	0.08514	0.143632	0.0138	0.002815	4.90231	0.07488	0.1131	0.6622	0.5079	0.653078	0.01898	0.004023	4.71787
6152_5	Blood clot, DVT, bronchitis, emphysema, asthma, rhinitis, eczema, allergy diagnosed by doctor: Blood clot in the leg (DVT)	0.1336	0.07768	1.72	0.08535	0.143897	0.011	0.002218	4.95942	-0.08648	0.09069	-0.9536	0.3403	0.497962	0.01175	0.002832	4.14901
6155_7	Vitamin and mineral supplements: Multivitamins +/- minerals	0.07447	0.04389	1.697	0.08974	0.150716	0.02576	0.00266	9.68421	0.1245	0.06735	1.848	0.06454	0.149201	0.01742	0.002627	6.63114
3064_irnt	Peak expiratory flow (PEF)	-0.06994	0.04152	-1.685	0.09207	0.154197	0.1156	0.00731	15.814	-0.1051	0.0572	-1.837	0.06623	0.152395	0.1059	0.007712	13.7318
4100_irnt	Ankle spacing width (left)	-0.05337	0.03224	-1.656	0.09782	0.163363	0.2791	0.01715	16.2741	-0.02777	0.04119	-0.6741	0.5003	0.651954	0.2648	0.01941	13.6425
2654_4	Non-butter spread type details: Soft (tub) margarine	0.1505	0.09149	1.644	0.1001	0.166326	0.01444	0.004586	3.14871	0.08759	0.06119	1.431	0.1523	0.282017	0.03586	0.004959	7.2313
20002_1094	Non-cancer illness code, self-reported: deep venous thrombosis (dvt)	0.1302	0.07917	1.645	0.09998	0.166326	0.01048	0.002199	4.7658	-0.09654	0.09553	-1.011	0.3122	0.472319	0.01201	0.002902	4.13853
20003_1140866738	Treatment/medication code: atenolol	0.1268	0.07762	1.633	0.1024	0.169729	0.0131	0.002626	4.98858	0.02082	0.07854	0.265	0.791	0.88193	0.01743	0.003014	5.78301
20403	Amount of alcohol drunk on a typical drinking day	0.1201	0.07386	1.626	0.104	0.171775	0.03136	0.007567	4.14431	0.1332	0.07166	1.858	0.06311	0.146388	0.06008	0.01055	5.69479
1518	Hot drink temperature	-0.05449	0.03361	-1.621	0.1049	0.17313	0.07947	0.004356	18.2438	0.006739	0.03941	0.171	0.8642	0.927027	0.06569	0.004116	15.9597
2926	Number of unsuccessful stop-smoking attempts	0.121	0.07475	1.619	0.1055	0.17343	0.06118	0.01283	4.76851	0.2101	0.1044	2.012	0.04426	0.112877	0.04402	0.01158	3.80138
1021	Duration of light DIY	0.107	0.06658	1.607	0.108	0.1773	0.02858	0.005178	5.51951	0.004928	0.08231	0.05987	0.9523	0.97524	0.04868	0.005989	8.12824
23115_irnt	Leg fat percentage (left)	0.04434	0.0277	1.601	0.1094	0.17905	0.2301	0.008613	26.7154	0.02902	0.03207	0.9047	0.3656	0.519671	0.226	0.008666	26.0789
1418_2	Milk type used: Semi-skimmed	-0.08862	0.05545	-1.598	0.11	0.179301	0.02138	0.002271	9.41435	-0.1941	0.1381	-1.406	0.1598	0.291539	0.003769	0.002304	1.63585
1873	Number of full brothers	0.1093	0.06841	1.598	0.1101	0.179301	0.0116	0.002274	5.10114	0.1265	0.09056	1.397	0.1624	0.293838	0.01403	0.003159	4.44128
6143_1	Transport type for commuting to job workplace: Car/motor vehicle	-0.1348	0.0855	-1.577	0.1148	0.186177	0.01541	0.004739	3.25174	0.01403	0.0655	0.2142	0.8304	0.905033	0.0277	0.00502	5.51793
2040	Risk taking	-0.07242	0.04591	-1.577	0.1147	0.186177	0.04984	0.003742	13.3191	0.005038	0.05274	0.09552	0.9239	0.960688	0.05487	0.004145	13.2376
2217_irnt	Age started wearing glasses or contact lenses	-0.06761	0.04324	-1.564	0.1179	0.190195	0.06792	0.004699	14.4541	-0.02163	0.05526	-0.3914	0.6955	0.80864	0.0695	0.00488	14.2418
1408	Cheese intake	-0.08395	0.05369	-1.564	0.1179	0.190195	0.06323	0.004793	13.1922	0.01989	0.06037	0.3294	0.7418	0.846586	0.05519	0.004168	13.2414
21002_irnt	Weight	-0.03846	0.02489	-1.545	0.1224	0.196598	0.2625	0.01242	21.1353	-0.04764	0.03117	-1.529	0.1263	0.247071	0.2737	0.0138	19.8333
1428_0	Spread type: Never/rarely use spread	-0.07153	0.04638	-1.542	0.123	0.197313	0.02534	0.002761	9.17783	-0.1156	0.07452	-1.551	0.1208	0.239336	0.01576	0.002894	5.44575
20002_1113	Non-cancer illness code, self-reported: emphysema/chronic bronchitis	0.2532	0.1658	1.527	0.1267	0.200466	0.007283	0.002674	2.72364	0.1665	0.1025	1.625	0.1042	0.215629	0.01222	0.002778	4.39885
23098_irnt	Weight	-0.03821	0.02502	-1.527	0.1268	0.200466	0.2629	0.01235	21.2874	-0.04647	0.03167	-1.467	0.1423	0.270794	0.2725	0.01381	19.7321
4119_irnt	Ankle spacing width (right)	-0.04775	0.03185	-1.499	0.1339	0.210695	0.2775	0.01667	16.6467	-0.05179	0.04307	-1.202	0.2292	0.378924	0.2564	0.0188	13.6383
22506_114	Tobacco smoking: Never smoked	-0.08898	0.05934	-1.499	0.1338	0.210695	0.08994	0.01146	7.84817	-0.06381	0.096	-0.6647	0.5062	0.653078	0.08854	0.01419	6.23961
20003_1140860806	Treatment/medication code: ramipril	0.1066	0.07114	1.498	0.1341	0.210695	0.01341	0.002974	4.50908	0.04226	0.08744	0.4833	0.6289	0.74821	0.01655	0.002699	6.1319
6150_100	Vascular/heart problems diagnosed by doctor: None of the above	-0.06385	0.04267	-1.496	0.1346	0.211038	0.1162	0.006811	17.0606	-0.1085	0.04571	-2.374	0.0176	0.0550602	0.1124	0.006234	18.0302
22506_113	Tobacco smoking: Ex-smoker	0.08554	0.05754	1.487	0.1371	0.214258	0.07567	0.0103	7.3466	0.06328	0.1137	0.5564	0.5779	0.708338	0.0756	0.01511	5.00331
6144_5	Never eat eggs, dairy, wheat, sugar: I eat all of the above	-0.0945	0.06385	-1.48	0.1389	0.216679	0.04564	0.004159	10.9738	0.01003	0.0542	0.1851	0.8532	0.91805	0.04109	0.003759	10.9311
20022_irnt	Birth weight	-0.04669	0.03161	-1.477	0.1397	0.217446	0.09734	0.00768	12.6745	-0.007604	0.04664	-0.163	0.8705	0.92951	0.09594	0.008826	10.8702
1269	Exposure to tobacco smoke at home	0.114	0.07733	1.474	0.1404	0.217731	0.0127	0.002651	4.79065	0.211	0.08861	2.381	0.01727	0.0542751	0.01133	0.003202	3.53841
20530	Witnessed sudden violent death	0.149	0.1011	1.474	0.1406	0.217731	0.01338	0.00646	2.07121	0.09719	0.1055	0.9211	0.357	0.514164	0.03609	0.008841	4.08212
398	Number of correct matches in round	-0.1025	0.06971	-1.471	0.1414	0.218436	0.01033	0.002258	4.57484	-0.1327	0.0689	-1.925	0.05418	0.131506	0.01708	0.002827	6.04174
4101_irnt	Heel broadband ultrasound attenuation (left)	-0.0765	0.05205	-1.47	0.1417	0.218436	0.2834	0.0354	8.00565	-0.1012	0.07133	-1.419	0.156	0.285325	0.247	0.02962	8.33896
20116_1	Smoking status: Previous	0.05778	0.0394	1.466	0.1425	0.219628	0.04674	0.003731	12.5275	0.04572	0.0583	0.7842	0.4329	0.587909	0.0494	0.003739	13.2121
22615_1	Workplace had a lot of diesel exhaust: Sometimes	0.2513	0.1719	1.462	0.1438	0.220824	0.009481	0.008399	1.12882	0.07057	0.0819	0.8617	0.3889	0.543274	0.0614	0.01061	5.78699
5132_irnt	3mm strong meridian (right)	0.06025	0.0417	1.445	0.1485	0.22757	0.2576	0.02404	10.7155	-0.004471	0.05954	-0.07509	0.9401	0.970148	0.2973	0.02679	11.0974
5135_irnt	3mm strong meridian (left)	0.06042	0.04252	1.421	0.1553	0.237563	0.2583	0.02361	10.9403	-0.01915	0.06343	-0.3018	0.7628	0.861522	0.3046	0.02793	10.9058
1448_2	Bread type: Brown	0.08332	0.05873	1.419	0.156	0.237933	0.01639	0.002351	6.9715	0.02326	0.09559	0.2434	0.8077	0.892347	0.009546	0.002682	3.55928
1528	Water intake	-0.05502	0.03907	-1.408	0.1591	0.24226	0.06289	0.004345	14.4741	0.01378	0.04376	0.3148	0.7529	0.854589	0.05231	0.004274	12.2391
1468_1	Cereal type: Bran cereal (e.g. All Bran, Branflakes)	0.1044	0.07421	1.407	0.1594	0.24226	0.009895	0.002574	3.84421	0.02365	0.07609	0.3109	0.7559	0.8554	0.01651	0.003063	5.39014
1418_6	Milk type used: Never/rarely have milk	-0.08724	0.06291	-1.387	0.1655	0.249692	0.01478	0.002721	5.43183	0.1122	0.0969	1.158	0.2469	0.398149	0.009649	0.00306	3.15327
4080_irnt	Systolic blood pressure, automated reading	-0.05365	0.0387	-1.386	0.1656	0.249692	0.1604	0.008149	19.6834	-0.03725	0.04316	-0.8629	0.3882	0.543274	0.1131	0.006872	16.4581
30600_irnt	Albumin (quantile)	-0.04354	0.03136	-1.388	0.165	0.249692	0.1114	0.008773	12.6981	0.0217	0.03399	0.6384	0.5232	0.661979	0.1183	0.01168	10.1284
1438_irnt	Bread intake	0.05518	0.04	1.38	0.1677	0.251921	0.05066	0.003782	13.395	0.03458	0.04834	0.7155	0.4743	0.627777	0.04521	0.003968	11.3936
2267	Use of sun/uv protection	-0.06048	0.04405	-1.373	0.1698	0.254083	0.05204	0.005233	9.94458	-0.03018	0.04861	-0.6209	0.5347	0.67354	0.06536	0.01155	5.65887
5111_irnt	3mm asymmetry angle (left)	-0.09025	0.06571	-1.373	0.1696	0.254083	0.04667	0.01099	4.24659	-0.05386	0.1042	-0.5168	0.6053	0.72751	0.03343	0.01209	2.7651
23106_irnt	Impedance of whole body	0.04321	0.03167	1.364	0.1725	0.257745	0.2579	0.01167	22.0994	0.03709	0.04184	0.8866	0.3753	0.530885	0.2692	0.01355	19.8672
3799	Headaches for 3+ months	0.08072	0.05938	1.359	0.174	0.259549	0.05687	0.01018	5.58644	-0.002579	0.1001	-0.02575	0.9795	0.983803	0.04098	0.01669	2.45536
4106_irnt	Heel bone mineral density (BMD) T-score, automated (left)	-0.06014	0.04442	-1.354	0.1757	0.260806	0.3152	0.03619	8.70959	-0.1102	0.06406	-1.721	0.0853	0.184348	0.2722	0.03172	8.58134
4104_irnt	Heel quantitative ultrasound index (QUI), direct entry (left)	-0.06016	0.04441	-1.354	0.1756	0.260806	0.3152	0.03619	8.70959	-0.1102	0.06407	-1.721	0.08529	0.184348	0.2722	0.03172	8.58134
5001	FI7 : synonym	-0.141	0.1044	-1.351	0.1768	0.261594	0.04469	0.01018	4.38998	-0.2085	0.08832	-2.361	0.01824	0.0565081	0.04216	0.0111	3.7982
4260	Round of numeric memory test	-0.1139	0.08441	-1.35	0.1771	0.261594	0.07726	0.02232	3.46147	-0.1166	0.07695	-1.516	0.1296	0.251268	0.1104	0.02504	4.40895
4105_irnt	Heel bone mineral density (BMD) (left)	-0.05946	0.04433	-1.341	0.1798	0.265326	0.3154	0.03615	8.72476	-0.1127	0.06422	-1.755	0.07922	0.174731	0.2763	0.03226	8.56479
864	Number of days/week walked 10+ minutes	0.06479	0.04902	1.322	0.1862	0.272812	0.03346	0.00306	10.9346	0.01503	0.04679	0.3214	0.7479	0.852062	0.04075	0.003436	11.8597
M13_OTHERJOINT	#Other joint disorders	0.08049	0.06082	1.324	0.1856	0.272812	0.02092	0.002834	7.38179	0.02578	0.08628	0.2988	0.7651	0.861522	0.01432	0.002912	4.91758
5098_irnt	6mm weak meridian (right)	0.0542	0.04097	1.323	0.1858	0.272812	0.3089	0.02653	11.6434	-0.01341	0.06492	-0.2066	0.8363	0.909131	0.3129	0.02995	10.4474
30520_irnt	Potassium in urine	0.06102	0.04636	1.316	0.1881	0.275175	0.04267	0.003531	12.0844	0.01981	0.05813	0.3408	0.7333	0.839595	0.0377	0.003765	10.0133
1588	Average weekly beer plus cider intake	0.08904	0.0683	1.304	0.1924	0.279358	0.03319	0.004696	7.06772	0.07462	0.05565	1.341	0.18	0.310855	0.06463	0.004832	13.3754
2277	Frequency of solarium/sunlamp use	0.1124	0.08612	1.305	0.1918	0.279358	0.02152	0.003521	6.1119	0.08727	0.06639	1.314	0.1887	0.323804	0.01375	0.002662	5.16529
6038_irnt	Number of trend entries	-0.5389	0.4178	-1.29	0.1971	0.285764	0.01101	0.01513	0.727693	-0.1567	0.08285	-1.891	0.05861	0.139182	0.067	0.01589	4.21649
20110_100	Illnesses of mother: None of the above (group 1)	-0.0787	0.06123	-1.285	0.1986	0.287693	0.01724	0.002608	6.61043	-0.0807	0.081	-0.9963	0.3191	0.475158	0.0118	0.002676	4.40957
2237	Plays computer games	0.04566	0.03565	1.281	0.2003	0.288527	0.0676	0.004016	16.8327	-0.06006	0.05386	-1.115	0.2648	0.416281	0.06496	0.004224	15.3788
20003_1140922174	Treatment/medication code: alendronate sodium	0.1001	0.07809	1.282	0.1999	0.288527	0.01164	0.002542	4.57907	0.05731	0.2235	0.2564	0.7976	0.884206	0.002259	0.002605	0.867179
49_irnt	Hip circumference	-0.02998	0.02373	-1.264	0.2064	0.295914	0.2241	0.01102	20.3358	-0.0687	0.03526	-1.948	0.05139	0.126488	0.2263	0.01205	18.7801
5085_irnt	Spherical power (left)	0.05021	0.03973	1.264	0.2063	0.295914	0.2587	0.02037	12.7	-0.05828	0.05126	-1.137	0.2556	0.407302	0.2309	0.01935	11.9328
2624	Frequency of heavy DIY in last 4 weeks	-0.1372	0.1086	-1.263	0.2065	0.295914	0.01572	0.006927	2.26938	0.05991	0.07915	0.7568	0.4491	0.603933	0.02362	0.005352	4.4133
1418_3	Milk type used: Skimmed	0.06308	0.05021	1.256	0.209	0.29892	0.02573	0.002922	8.80561	0.1131	0.1097	1.032	0.3023	0.460915	0.006684	0.00282	2.37021
4283	Number of rounds of numeric memory test performed	-0.1047	0.08357	-1.252	0.2104	0.300384	0.08008	0.02246	3.56545	-0.1173	0.07654	-1.533	0.1252	0.245845	0.1106	0.02482	4.45608
30850_irnt	Testosterone (quantile)	-0.04125	0.033	-1.25	0.2114	0.300811	0.09492	0.01037	9.15333	-0.01831	0.03027	-0.6048	0.5453	0.684412	0.1762	0.02142	8.22596
4674	Private healthcare	0.08972	0.07272	1.234	0.2173	0.307961	0.03128	0.006678	4.68404	0.1812	0.1101	1.645	0.09992	0.207583	0.02151	0.007845	2.74187
CARDIAC_ARRHYTM	Cardiac arrhytmias, COPD co-morbidities	0.09991	0.08091	1.235	0.2169	0.307961	0.01053	0.00255	4.12941	0.002372	0.06178	0.03839	0.9694	0.983803	0.0159	0.003819	4.16339
20003_1140861958	Treatment/medication code: simvastatin	0.05874	0.04767	1.232	0.2179	0.308394	0.02481	0.003075	8.06829	0.04349	0.05896	0.7376	0.4607	0.614645	0.0282	0.003659	7.70702
6162_1	Types of transport used (excluding work): Car/motor vehicle	-0.07389	0.06046	-1.222	0.2217	0.312447	0.02104	0.002411	8.72667	-0.09991	0.05811	-1.719	0.08556	0.184547	0.02386	0.002883	8.2761
4079_irnt	Diastolic blood pressure, automated reading	-0.04718	0.03878	-1.217	0.2237	0.314486	0.1619	0.008926	18.138	-0.03307	0.04495	-0.7357	0.4619	0.614979	0.0985	0.006898	14.2795
20117_0	Alcohol drinker status: Never	0.06534	0.05387	1.213	0.2252	0.315995	0.01863	0.002546	7.31736	-0.004214	0.09555	-0.0441	0.9648	0.982183	0.01092	0.002817	3.87646
5133_irnt	6mm strong meridian (right)	0.04838	0.03997	1.211	0.226	0.316338	0.2902	0.02571	11.2874	-0.004594	0.06273	-0.07324	0.9416	0.970192	0.3157	0.03037	10.3951
48_irnt	Waist circumference	0.03285	0.02715	1.21	0.2263	0.316338	0.1991	0.009339	21.3192	-0.0002668	0.03011	-0.008862	0.9929	0.994394	0.2058	0.01016	20.2559
22126	Doctor diagnosed hayfever or allergic rhinitis	0.07348	0.06085	1.208	0.2272	0.316779	0.0557	0.01091	5.10541	0.1132	0.0744	1.522	0.128	0.249765	0.07494	0.01536	4.87891
3144_irnt	Heel Broadband ultrasound attenuation, direct entry	-0.06097	0.05111	-1.193	0.2329	0.322968	0.2955	0.03577	8.26111	-0.1133	0.05354	-2.117	0.03425	0.0938001	0.2647	0.02788	9.49426
20002_1065	Non-cancer illness code, self-reported: hypertension	0.05128	0.043	1.193	0.233	0.322968	0.118	0.007002	16.8523	0.09187	0.04878	1.883	0.05965	0.140265	0.1054	0.006253	16.8559
1883	Number of full sisters	-0.07809	0.06545	-1.193	0.2328	0.322968	0.01664	0.002462	6.75873	-0.1018	0.0853	-1.194	0.2327	0.381286	0.01142	0.003068	3.72229
6150_4	Vascular/heart problems diagnosed by doctor: High blood pressure	0.05202	0.0439	1.185	0.2361	0.326686	0.1204	0.007129	16.8888	0.1041	0.04854	2.144	0.03206	0.0898774	0.1058	0.006382	16.5779
1289	Cooked vegetable intake	-0.05518	0.0484	-1.14	0.2543	0.350584	0.04212	0.002866	14.6964	-0.07337	0.06375	-1.151	0.2497	0.40087	0.03229	0.003486	9.26277
30630_irnt	Apoliprotein A (quantile)	-0.04076	0.03603	-1.131	0.2579	0.354382	0.1401	0.02973	4.71241	0.09321	0.04068	2.292	0.02193	0.0643893	0.1451	0.03279	4.42513
6157_100	Why stopped smoking: None of the above	0.1041	0.09277	1.122	0.2619	0.358906	0.03053	0.01095	2.78813	-0.1287	0.07216	-1.784	0.07449	0.168446	0.04334	0.008871	4.88558
20002_1220	Non-cancer illness code, self-reported: diabetes	0.06151	0.05518	1.115	0.265	0.36229	0.0186	0.002449	7.59494	0.01822	0.07048	0.2586	0.796	0.884206	0.04058	0.004232	9.58885
6144_4	Never eat eggs, dairy, wheat, sugar: Sugar or foods/drinks containing sugar	0.06652	0.06025	1.104	0.2696	0.368058	0.04595	0.003938	11.6684	-0.0501	0.05403	-0.9272	0.3538	0.512251	0.03964	0.003643	10.8811
6145_2	Illness, injury, bereavement, stress in last 2 years: Serious illness, injury or assault of a close relative	0.1091	0.09908	1.101	0.271	0.369116	0.01164	0.002838	4.10148	0.1942	0.1223	1.588	0.1123	0.226024	0.006107	0.002916	2.09431
5084_irnt	Spherical power (right)	0.04424	0.04079	1.085	0.2781	0.376487	0.2707	0.02101	12.8843	-0.04934	0.046	-1.073	0.2834	0.441149	0.2186	0.01916	11.4092
5099_irnt	3mm weak meridian (right)	0.04927	0.04587	1.074	0.2828	0.380911	0.2823	0.02597	10.8702	-0.01109	0.06335	-0.1751	0.861	0.925031	0.3014	0.02737	11.0121
20111_9	Illnesses of siblings: Diabetes	0.08359	0.07825	1.068	0.2854	0.383674	0.01638	0.003144	5.20992	0.114	0.07267	1.568	0.1168	0.232734	0.01795	0.004238	4.23549
30880_irnt	Urate (quantile)	0.03063	0.02871	1.067	0.2859	0.383674	0.2224	0.03429	6.48586	-0.01686	0.03531	-0.4775	0.633	0.750107	0.1845	0.03522	5.2385
30260_irnt	Mean reticulocyte volume	-0.02779	0.02612	-1.064	0.2874	0.384756	0.1884	0.0216	8.72222	-0.01382	0.0367	-0.3765	0.7065	0.818676	0.1953	0.02152	9.07528
5106_irnt	6mm strong meridian angle (right)	-0.08239	0.07757	-1.062	0.2882	0.385104	0.05494	0.01241	4.42707	-0.206	0.1307	-1.575	0.1152	0.230174	0.04223	0.01499	2.81721
4282	Maximum digits remembered correctly	-0.07997	0.07538	-1.061	0.2888	0.385104	0.1106	0.02421	4.56836	-0.1141	0.07862	-1.451	0.1467	0.275836	0.1103	0.02453	4.49653
30080_irnt	Platelet count	0.02463	0.02361	1.043	0.2968	0.395365	0.286	0.02564	11.1544	0.04636	0.02614	1.774	0.07611	0.169334	0.258	0.02325	11.0968
20002_1387	Non-cancer illness code, self-reported: hayfever/allergic rhinitis	0.06303	0.06097	1.034	0.3013	0.39942	0.01507	0.002587	5.82528	-0.04654	0.07011	-0.6638	0.5068	0.653078	0.02117	0.003458	6.12204
20154_irnt	Forced expiratory volume in 1-second (FEV1), predicted percentage	-0.03936	0.03804	-1.035	0.3007	0.39942	0.206	0.01474	13.9756	-0.0009397	0.07149	-0.01314	0.9895	0.992439	0.1768	0.01555	11.3698
5134_irnt	6mm strong meridian (left)	0.04466	0.04459	1.001	0.3166	0.418643	0.2894	0.02641	10.958	-0.05519	0.07215	-0.765	0.4443	0.598532	0.3235	0.03342	9.67983
403	Number of times snap-button pressed	0.1308	0.1309	0.9993	0.3176	0.418938	0.00367	0.002204	1.66515	-0.01028	0.08094	-0.127	0.899	0.946326	0.01174	0.002598	4.51886
20107_8	Illnesses of father: High blood pressure	0.05356	0.0538	0.9955	0.3195	0.420576	0.02001	0.0031	6.45484	0.2135	0.1004	2.127	0.03338	0.0922449	0.01413	0.003221	4.38684
30150	Eosinophill count	0.02968	0.03046	0.9743	0.3299	0.433469	0.1684	0.02276	7.39895	-0.02166	0.04134	-0.5239	0.6003	0.726004	0.1654	0.02272	7.27993
I48	Diagnoses - main ICD10: I48 Atrial fibrillation and flutter	0.06465	0.06701	0.9648	0.3346	0.43844	0.01238	0.002585	4.78917	0.03352	0.05683	0.5898	0.5553	0.693535	0.01957	0.004136	4.73162
5105_irnt	6mm strong meridian angle (left)	0.07578	0.07859	0.9642	0.3349	0.43844	0.08047	0.01467	5.48534	-0.01877	0.1324	-0.1418	0.8872	0.938372	0.05211	0.01632	3.19301
1110	Length of mobile phone use	-0.03787	0.03937	-0.962	0.336	0.439063	0.04798	0.003153	15.2173	-0.06453	0.06463	-0.9985	0.3181	0.475158	0.0522	0.004641	11.2476
6155_3	Vitamin and mineral supplements: Vitamin C	0.08663	0.09233	0.9382	0.3481	0.454013	0.01513	0.002988	5.06359	0.07544	0.08538	0.8835	0.377	0.531037	0.0115	0.002506	4.58899
5104_irnt	3mm strong meridian angle (left)	0.05943	0.06373	0.9327	0.351	0.456006	0.07064	0.01153	6.12663	-0.08675	0.08315	-1.043	0.2968	0.457206	0.04864	0.01228	3.96091
5096_irnt	3mm weak meridian (left)	0.044	0.04714	0.9335	0.3506	0.456006	0.2837	0.02673	10.6135	-0.005914	0.06124	-0.09656	0.9231	0.960688	0.3224	0.02852	11.3043
1508_1	Coffee type: Decaffeinated coffee (any type)	0.06363	0.06908	0.9211	0.357	0.460409	0.01847	0.002949	6.26314	0.1883	0.09087	2.072	0.03828	0.101891	0.01234	0.003328	3.70793
20003_1140875408	Treatment/medication code: allopurinol	0.1607	0.1741	0.923	0.356	0.460409	0.003023	0.002957	1.02232	-0.0182	0.05196	-0.3503	0.7261	0.834232	0.04183	0.01019	4.105
30860_irnt	Total protein (quantile)	-0.03455	0.03748	-0.9218	0.3566	0.460409	0.1302	0.0102	12.7647	-0.0164	0.0598	-0.2743	0.7838	0.877708	0.1385	0.01293	10.7115
6149_3	Mouth/teeth dental problems: Bleeding gums	0.04883	0.05435	0.8986	0.3689	0.474838	0.02127	0.002603	8.17134	0.2181	0.121	1.803	0.07138	0.16266	0.01151	0.002704	4.25666
1369	Beef intake	-0.03893	0.04385	-0.8878	0.3746	0.480512	0.03828	0.003273	11.6957	-0.01716	0.05373	-0.3195	0.7494	0.852273	0.02678	0.003175	8.43465
2664_3	Reason for reducing amount of alcohol drunk: Health precaution	-0.05121	0.0603	-0.8493	0.3957	0.505675	0.05767	0.008245	6.99454	0.1272	0.05976	2.128	0.03333	0.0922449	0.0432	0.005892	7.33198
1359	Poultry intake	0.04285	0.05215	0.8217	0.4112	0.52361	0.03602	0.003143	11.4604	-0.07474	0.07422	-1.007	0.3139	0.472319	0.02064	0.002689	7.67572
20110_9	Illnesses of mother: Diabetes	0.05111	0.06216	0.8222	0.411	0.52361	0.01375	0.002682	5.12677	-0.04814	0.07318	-0.6578	0.5107	0.655468	0.0197	0.003088	6.37953
1031	Frequency of friend/family visits	0.03703	0.04533	0.8169	0.414	0.526138	0.04009	0.003179	12.6109	0.112	0.05871	1.908	0.05644	0.134823	0.0285	0.003195	8.92019
4288_irnt	Time to answer	0.051	0.0632	0.8069	0.4197	0.531498	0.04011	0.008362	4.7967	-0.008317	0.09878	-0.0842	0.9329	0.968559	0.02761	0.008536	3.23454
6155_5	Vitamin and mineral supplements: Vitamin E	0.05463	0.06951	0.7859	0.4319	0.545961	0.009819	0.0023	4.26913	-0.1483	0.1485	-0.9989	0.3178	0.475158	0.003637	0.002324	1.56497
777	Frequency of travelling from home to job workplace	0.06004	0.0773	0.7767	0.4373	0.551801	0.01939	0.004517	4.29267	0.1206	0.07935	1.52	0.1284	0.250026	0.01641	0.004108	3.99464
30680_irnt	Calcium (quantile)	-0.02258	0.02921	-0.7728	0.4397	0.55371	0.1108	0.01629	6.80172	0.02447	0.0336	0.7283	0.4664	0.619777	0.1196	0.01738	6.88147
94_irnt	Diastolic blood pressure, manual reading	-0.06452	0.08469	-0.7619	0.4461	0.559852	0.1471	0.02882	5.10409	-0.03145	0.09143	-0.344	0.7309	0.838251	0.09148	0.03118	2.93393
20107_100	Illnesses of father: None of the above (group 1)	-0.05511	0.07297	-0.7553	0.4501	0.563613	0.01252	0.002807	4.46028	-0.074	0.08815	-0.8395	0.4012	0.554801	0.01395	0.003417	4.08253
23099_irnt	Body fat percentage	0.01925	0.02553	0.7542	0.4508	0.563613	0.2315	0.009208	25.1412	0.009505	0.03032	0.3135	0.7539	0.854589	0.2341	0.01003	23.34
5097_irnt	6mm weak meridian (left)	0.03499	0.04758	0.7354	0.4621	0.576795	0.3187	0.02874	11.0891	-0.04416	0.06606	-0.6685	0.5038	0.653078	0.3239	0.03072	10.5436
1011	Frequency of light DIY in last 4 weeks	0.05454	0.07528	0.7245	0.4688	0.584068	0.0221	0.00503	4.39364	-0.07246	0.0793	-0.9137	0.3609	0.515861	0.02471	0.005289	4.67196
1418_1	Milk type used: Full cream	0.05767	0.08014	0.7196	0.4718	0.586776	0.008197	0.002301	3.56236	0.05496	0.0807	0.6811	0.4958	0.649911	0.01352	0.002822	4.79093
30040_irnt	Mean corpuscular volume	0.01735	0.02449	0.7083	0.4787	0.594409	0.2558	0.03662	6.98525	0.02555	0.02746	0.9301	0.3523	0.511164	0.2661	0.0388	6.85825
5119_irnt	3mm cylindrical power (left)	-0.05486	0.07761	-0.7069	0.4796	0.594433	0.07027	0.01263	5.56374	0.004533	0.07382	0.06141	0.951	0.97524	0.05056	0.01235	4.09393
904	Number of days/week of vigorous physical activity 10+ minutes	-0.03572	0.05066	-0.7051	0.4807	0.594766	0.02914	0.002793	10.4332	0.07338	0.0471	1.558	0.1193	0.236723	0.04271	0.003949	10.8154
24007_irnt	Particulate matter air pollution (pm2.5) absorbance; 2010	0.05712	0.08147	0.7012	0.4832	0.595664	0.008328	0.002469	3.37303	0.2043	0.103	1.984	0.04726	0.118401	0.01378	0.003432	4.01515
30050_irnt	Mean corpuscular haemoglobin	0.01732	0.02486	0.6966	0.486	0.598153	0.2608	0.04557	5.72306	0.02755	0.02772	0.9936	0.3204	0.476069	0.274	0.04967	5.51641
M23	Diagnoses - main ICD10: M23 Internal derangement of knee	0.05121	0.0742	0.6902	0.4901	0.602035	0.009089	0.002238	4.06122	0.02916	0.1073	0.2716	0.7859	0.877708	0.01271	0.003469	3.66388
1130	Hands-free device/speakerphone use with mobile phone in last 3 month	-0.0521	0.07568	-0.6885	0.4911	0.60229	0.02008	0.003336	6.01918	-0.06161	0.0922	-0.6682	0.504	0.653078	0.02934	0.004493	6.53016
2443	Diabetes diagnosed by doctor	0.03441	0.0502	0.6854	0.4931	0.603627	0.02395	0.002736	8.75365	0.03202	0.06197	0.5167	0.6054	0.72751	0.04843	0.004486	10.7958
C_OTHER_SKIN	Other malignant neoplasms of skin	-0.04265	0.06369	-0.6696	0.5031	0.612676	0.01948	0.003787	5.14391	-0.03688	0.06835	-0.5395	0.5895	0.717382	0.02596	0.005384	4.82169
C3_OTHER_SKIN	Other malignant neoplasms of skin	-0.04265	0.06369	-0.6696	0.5031	0.612676	0.01948	0.003787	5.14391	-0.03688	0.06835	-0.5395	0.5895	0.717382	0.02596	0.005384	4.82169
2159	Ever had same-sex intercourse	0.0618	0.09338	0.6618	0.5081	0.615842	0.01206	0.002909	4.14575	0.1347	0.0931	1.447	0.1478	0.276645	0.0112	0.002889	3.87677
20003_1141146198	Treatment/medication code: xalatan 0.005% eye drops	0.05428	0.08207	0.6614	0.5084	0.615842	0.006351	0.002116	3.00142	-0.006736	0.08628	-0.07807	0.9378	0.969528	0.01008	0.002507	4.02074
30670_irnt	Urea (quantile)	0.02185	0.03428	0.6373	0.5239	0.632516	0.1009	0.007554	13.3572	-0.0472	0.03982	-1.185	0.2359	0.38523	0.1024	0.008933	11.4631
6160_2	Leisure/social activities: Pub or social club	0.03308	0.05184	0.6381	0.5234	0.632516	0.02138	0.002897	7.38005	-0.01195	0.05944	-0.201	0.8407	0.909131	0.05057	0.003524	14.3502
2634	Duration of heavy DIY	0.05007	0.08084	0.6193	0.5357	0.645633	0.02459	0.007208	3.41149	0.01381	0.08543	0.1617	0.8716	0.92951	0.03913	0.005561	7.0365
30220_irnt	Basophill percentage	-0.0241	0.03927	-0.6137	0.5394	0.647692	0.04251	0.006108	6.95972	0.04887	0.04852	1.007	0.3139	0.472319	0.04141	0.006666	6.21212
23128_irnt	Trunk fat mass	-0.01457	0.02383	-0.6117	0.5408	0.647692	0.2471	0.01075	22.986	-0.02264	0.032	-0.7074	0.4793	0.631955	0.2266	0.01039	21.8094
5157_irnt	6mm asymmetry index (left)	-0.03843	0.06288	-0.6111	0.5411	0.647692	0.0963	0.01965	4.90076	0.01924	0.09515	0.2022	0.8397	0.909131	0.08475	0.02742	3.09081
30700_irnt	Creatinine (quantile)	0.01944	0.0322	0.6039	0.5459	0.652293	0.221	0.01429	15.4654	-0.02076	0.04304	-0.4823	0.6296	0.74821	0.1836	0.0198	9.27273
943	Frequency of stair climbing in last 4 weeks	0.0243	0.04177	0.5818	0.5607	0.667684	0.03742	0.002785	13.4363	0.003855	0.05566	0.06926	0.9448	0.971981	0.02308	0.003233	7.13888
23109_irnt	Impedance of arm (right)	0.01835	0.03249	0.5646	0.5723	0.680391	0.233	0.01049	22.2116	0.01431	0.0426	0.3358	0.737	0.842488	0.2507	0.01234	20.316
30210_irnt	Eosinophill percentage	-0.01934	0.03492	-0.5537	0.5798	0.688063	0.1899	0.02555	7.43249	-0.06818	0.0395	-1.726	0.08434	0.183564	0.1957	0.02538	7.7108
30270_irnt	Mean sphered cell volume	-0.01316	0.02416	-0.5447	0.5859	0.693039	0.1944	0.02007	9.6861	-0.0489	0.03171	-1.542	0.1231	0.242927	0.1882	0.02193	8.58185
6179_3	Mineral and other dietary supplements: Calcium	0.03355	0.06154	0.5452	0.5856	0.693039	0.01501	0.002579	5.82009	0.03421	0.09723	0.3519	0.7249	0.834232	0.008285	0.002748	3.01492
K40	Diagnoses - main ICD10: K40 Inguinal hernia	-0.08847	0.1633	-0.5416	0.5881	0.693835	0.001836	0.002043	0.898678	0.1125	0.05709	1.971	0.04877	0.121185	0.03878	0.005036	7.70056
1150_3	Usual side of head for mobile phone use: Equally left and right	-0.03556	0.06579	-0.5406	0.5888	0.693835	0.01285	0.002751	4.67103	-0.05322	0.09783	-0.544	0.5865	0.716176	0.00946	0.003051	3.10062
3647	Duration of other exercises	0.06208	0.1151	0.5394	0.5896	0.693835	0.00887	0.004064	2.18258	-0.0184	0.07855	-0.2342	0.8148	0.895258	0.02278	0.005397	4.22086
30100_irnt	Mean platelet (thrombocyte) volume	0.01168	0.02212	0.5279	0.5975	0.70084	0.3279	0.04458	7.35532	-0.03612	0.02809	-1.286	0.1986	0.335181	0.3178	0.04176	7.61015
5109_irnt	6mm asymmetry angle (right)	0.04079	0.07716	0.5287	0.597	0.70084	0.07173	0.0169	4.24438	-0.1231	0.1406	-0.8758	0.3811	0.534697	0.03385	0.02391	1.41573
30830_irnt	SHBG (quantile)	-0.01439	0.02749	-0.5233	0.6008	0.702035	0.1879	0.01849	10.1622	-0.03741	0.02766	-1.353	0.1762	0.310498	0.2214	0.02899	7.63712
M13_HALLUXVALGUS	Hallux valgus (acquired)	0.03013	0.0577	0.5221	0.6016	0.702035	0.01676	0.002781	6.02661	0.112	0.1194	0.9379	0.3483	0.506409	0.004853	0.002609	1.8601
2644	Light smokers, at least 100 smokes in lifetime	-0.02889	0.05516	-0.5237	0.6005	0.702035	0.06358	0.01058	6.00945	-0.009971	0.06463	-0.1543	0.8774	0.932881	0.0655	0.01139	5.75066
6160_3	Leisure/social activities: Religious group	-0.02658	0.05128	-0.5183	0.6043	0.70395	0.04832	0.003594	13.4446	-0.03527	0.07846	-0.4495	0.6531	0.767189	0.03267	0.003389	9.64001
20003_1140884600	Treatment/medication code: metformin	0.03091	0.05982	0.5167	0.6054	0.704077	0.01712	0.002705	6.32902	-0.01707	0.07233	-0.236	0.8134	0.895257	0.03187	0.003508	9.08495
30750_irnt	Glycated haemoglobin (quantile)	0.0162	0.0315	0.5144	0.607	0.704774	0.1815	0.01876	9.67484	-0.03222	0.04177	-0.7713	0.4405	0.595855	0.1909	0.02148	8.88734
5108_irnt	3mm asymmetry angle (right)	-0.03307	0.06534	-0.5062	0.6127	0.710263	0.04595	0.01076	4.27045	-0.06524	0.1116	-0.5844	0.559	0.695106	0.0345	0.01205	2.86307
30690_irnt	Cholesterol (quantile)	-0.01573	0.03132	-0.5022	0.6155	0.71234	0.1092	0.01821	5.99671	-0.02759	0.04072	-0.6774	0.4982	0.650472	0.08906	0.01604	5.55237
24017_irnt	Nitrogen dioxide air pollution; 2006	0.03407	0.06882	0.4951	0.6205	0.716942	0.01221	0.002543	4.80142	0.1313	0.09693	1.355	0.1754	0.310178	0.02457	0.00399	6.15789
5116_irnt	3mm cylindrical power (right)	-0.03474	0.07054	-0.4925	0.6224	0.717878	0.09557	0.01354	7.05835	-0.1077	0.07713	-1.396	0.1626	0.293838	0.0822	0.01335	6.1573
23110_irnt	Impedance of arm (left)	0.0154	0.03179	0.4844	0.6281	0.7233	0.2299	0.01048	21.937	0.004763	0.04201	0.1134	0.9097	0.953234	0.2473	0.01258	19.6582
20086_10	Type of special diet followed: Low calorie	-0.04031	0.08352	-0.4826	0.6294	0.72358	0.06243	0.01541	4.05127	0.007571	0.1682	0.04502	0.9641	0.982183	0.02029	0.0176	1.15284
6179_4	Mineral and other dietary supplements: Zinc	-0.03194	0.06812	-0.4689	0.6391	0.732393	0.01121	0.002482	4.51652	0.1586	0.1105	1.436	0.1511	0.280138	0.009164	0.002641	3.4699
20003_1140879802	Treatment/medication code: amlodipine	-0.03336	0.07107	-0.4695	0.6387	0.732393	0.01536	0.002751	5.58342	0.05608	0.06809	0.8236	0.4102	0.561499	0.02351	0.003303	7.11777
30060_irnt	Mean corpuscular haemoglobin concentration	0.01692	0.03621	0.4671	0.6404	0.732667	0.06381	0.01436	4.44359	0.05142	0.04291	1.198	0.2308	0.379643	0.06349	0.01397	4.54474
23123_irnt	Arm fat percentage (left)	0.01288	0.02868	0.449	0.6534	0.746321	0.2352	0.009666	24.3327	-0.02348	0.03145	-0.7465	0.4554	0.608648	0.2217	0.01026	21.6082
23119_irnt	Arm fat percentage (right)	0.01265	0.02844	0.4449	0.6564	0.74848	0.233	0.009589	24.2987	-0.01489	0.03078	-0.4838	0.6285	0.74821	0.2239	0.0102	21.951
M13_ARTHROSIS	#Arthrosis	0.02563	0.05945	0.4312	0.6663	0.758566	0.02561	0.00301	8.50831	-0.05236	0.0813	-0.644	0.5196	0.660659	0.02727	0.003947	6.90904
20003_1140874744	Treatment/medication code: gliclazide	0.07938	0.1861	0.4267	0.6696	0.761055	0.001938	0.002272	0.852993	-0.04	0.1004	-0.3985	0.6903	0.803924	0.01399	0.002726	5.13206
1389	Pork intake	0.02067	0.05008	0.4127	0.6798	0.771422	0.02865	0.002612	10.9686	-0.01125	0.05496	-0.2048	0.8377	0.909131	0.0268	0.003163	8.47297
914_irnt	Duration of vigorous activity	0.02729	0.06637	0.4112	0.6809	0.771422	0.01919	0.004632	4.14292	-0.002726	0.08687	-0.03138	0.975	0.983803	0.03961	0.005507	7.19266
30110_irnt	Platelet distribution width	-0.01923	0.04752	-0.4048	0.6856	0.774235	0.2122	0.02734	7.76152	-0.04218	0.05022	-0.84	0.4009	0.554801	0.2197	0.02866	7.66574
6143_3	Transport type for commuting to job workplace: Public transport	-0.03215	0.07933	-0.4052	0.6853	0.774235	0.02152	0.005095	4.22375	0.007962	0.07893	0.1009	0.9196	0.959929	0.03611	0.00523	6.9044
4196_irnt	Pulse wave peak to peak time	-0.03059	0.07755	-0.3944	0.6933	0.780365	0.03544	0.008032	4.41235	-0.06867	0.08224	-0.8349	0.4038	0.557241	0.0441	0.00779	5.6611
5983_irnt	ECG, heart rate	-0.02953	0.0746	-0.3959	0.6922	0.780365	0.09976	0.02188	4.55941	-0.01547	0.06756	-0.2289	0.8189	0.896879	0.08859	0.021	4.21857
M17	Diagnoses - main ICD10: M17 Gonarthrosis [arthrosis of knee]	0.02181	0.05825	0.3744	0.7081	0.794489	0.01744	0.002968	5.87601	-0.03232	0.06865	-0.4708	0.6378	0.752084	0.02704	0.00405	6.67654
KNEE_ARTHROSIS	Gonarthrosis [arthrosis of knee](FG)	0.02181	0.05825	0.3744	0.7081	0.794489	0.01744	0.002968	5.87601	-0.03232	0.06865	-0.4708	0.6378	0.752084	0.02704	0.00405	6.67654
5262_irnt	Intra-ocular pressure, corneal-compensated (left)	-0.0192	0.05214	-0.3681	0.7128	0.798472	0.1146	0.01408	8.1392	-0.02061	0.05401	-0.3815	0.7028	0.815766	0.1236	0.01643	7.52282
680_2	Own or rent accommodation lived in: Own with a mortgage	0.02803	0.07672	0.3653	0.7149	0.79953	0.01005	0.002281	4.40596	-0.1627	0.08945	-1.819	0.06893	0.157545	0.01125	0.002564	4.38768
5263_irnt	Intra-ocular pressure, Goldmann-correlated (left)	-0.01593	0.04466	-0.3566	0.7214	0.80423	0.1839	0.017	10.8176	-0.006717	0.0452	-0.1486	0.8819	0.935608	0.1902	0.01836	10.3595
6179_100	Mineral and other dietary supplements: None of the above	0.01836	0.05249	0.3497	0.7265	0.808707	0.02702	0.002817	9.59176	0.007393	0.09523	0.07764	0.9381	0.969528	0.03042	0.004117	7.38888
4194_irnt	Pulse rate	-0.01457	0.0428	-0.3403	0.7336	0.811405	0.1176	0.01458	8.06584	0.04429	0.04894	0.905	0.3655	0.519671	0.1168	0.01735	6.73199
23100_irnt	Whole body fat mass	-0.008762	0.02547	-0.3439	0.7309	0.811405	0.2429	0.01049	23.1554	-0.01824	0.03269	-0.558	0.5769	0.708277	0.2318	0.01036	22.3745
C3_SKIN	Malignant neoplasm of skin	-0.02045	0.05989	-0.3415	0.7327	0.811405	0.01888	0.003949	4.78096	-0.01171	0.07271	-0.1611	0.872	0.92951	0.02477	0.005884	4.20972
C_SKIN	NA	-0.02045	0.05989	-0.3415	0.7327	0.811405	0.01888	0.003949	4.78096	-0.01171	0.07271	-0.1611	0.872	0.92951	0.02477	0.005884	4.20972
20107_1	Illnesses of father: Heart disease	-0.02481	0.07417	-0.3345	0.738	0.81495	0.03422	0.005948	5.75319	0.1221	0.05952	2.052	0.04014	0.104756	0.02411	0.003561	6.77057
4195_irnt	Pulse wave reflection index	-0.01697	0.05311	-0.3196	0.7493	0.822199	0.05511	0.007631	7.22186	0.07218	0.08759	0.8241	0.4099	0.561499	0.05134	0.00934	5.49679
5265_irnt	Corneal resistance factor (left)	-0.01235	0.03859	-0.3199	0.749	0.822199	0.2295	0.0221	10.3846	0.02307	0.04492	0.5137	0.6074	0.728739	0.2132	0.01968	10.8333
30020_irnt	Haemoglobin concentration	0.01048	0.03253	0.3222	0.7473	0.822199	0.1664	0.02684	6.1997	0.00482	0.03322	0.1451	0.8846	0.937075	0.1638	0.02222	7.37174
1458	Cereal intake	0.01378	0.04429	0.3111	0.7557	0.8271	0.04479	0.003056	14.6564	-0.05515	0.04034	-1.367	0.1716	0.305862	0.06259	0.004181	14.9701
5254_irnt	Intra-ocular pressure, corneal-compensated (right)	0.01513	0.04871	0.3106	0.7561	0.8271	0.1153	0.01453	7.93531	-0.025	0.05166	-0.4839	0.6285	0.74821	0.1287	0.01609	7.99876
5256_irnt	Corneal hysteresis (right)	-0.01279	0.04176	-0.3063	0.7594	0.829381	0.182	0.0186	9.78495	0.04586	0.04803	0.9548	0.3397	0.497962	0.1503	0.01731	8.68284
23124_irnt	Arm fat mass (left)	-0.008553	0.02856	-0.2995	0.7646	0.833739	0.2358	0.01031	22.871	-0.04164	0.03393	-1.227	0.2198	0.367634	0.2267	0.01087	20.8556
5107_irnt	3mm strong meridian angle (right)	0.01721	0.05822	0.2956	0.7675	0.835681	0.07505	0.0116	6.46983	0.01039	0.1039	0.1	0.9203	0.959929	0.04388	0.0126	3.48254
3143_irnt	Ankle spacing width	-0.009298	0.03167	-0.2936	0.769	0.836043	0.2767	0.01595	17.348	-0.00139	0.02922	-0.04756	0.9621	0.982183	0.2991	0.01705	17.5425
6141_2	How are people in household related to participant: Son and/or daughter (include step-children)	0.02214	0.07629	0.2902	0.7717	0.836351	0.00952	0.002262	4.20866	-0.2113	0.1621	-1.303	0.1925	0.329366	0.003443	0.002375	1.44968
30070_irnt	Red blood cell (erythrocyte) distribution width	-0.01065	0.0367	-0.2901	0.7717	0.836351	0.2285	0.02672	8.55165	-0.05783	0.05188	-1.115	0.2649	0.416281	0.2252	0.02909	7.74149
23120_irnt	Arm fat mass (right)	-0.008109	0.0285	-0.2845	0.776	0.839695	0.2357	0.01022	23.0626	-0.03785	0.03323	-1.139	0.2546	0.406926	0.2292	0.01103	20.7797
1707_1	Handedness (chirality/laterality): Right-handed	-0.02339	0.08443	-0.2771	0.7817	0.84453	0.007084	0.002197	3.2244	-0.04565	0.08726	-0.5231	0.6009	0.726004	0.01149	0.002704	4.24926
24018_irnt	Nitrogen dioxide air pollution; 2007	-0.01947	0.07122	-0.2734	0.7846	0.846292	0.0116	0.002522	4.59952	0.1139	0.09833	1.159	0.2466	0.398149	0.02428	0.003979	6.10204
20003_1140860696	Treatment/medication code: lisinopril	-0.02258	0.08441	-0.2675	0.789	0.849877	0.01293	0.0027	4.78889	0.01002	0.07485	0.1339	0.8935	0.943506	0.01358	0.002818	4.81902
21001_irnt	Body mass index (BMI)	0.007866	0.0301	0.2613	0.7939	0.851666	0.2446	0.01064	22.9887	-0.01826	0.03882	-0.4705	0.638	0.752084	0.2528	0.0114	22.1754
23127_irnt	Trunk fat percentage	0.006275	0.02408	0.2606	0.7944	0.851666	0.2263	0.009496	23.8311	-0.001366	0.03067	-0.04454	0.9645	0.982183	0.2233	0.01026	21.7641
1339	Non-oily fish intake	-0.01627	0.06425	-0.2532	0.8001	0.856477	0.0291	0.0031	9.3871	0.02943	0.07905	0.3724	0.7096	0.820809	0.0196	0.002954	6.63507
30030_irnt	Haematocrit percentage	0.007722	0.03201	0.2412	0.8094	0.865093	0.1488	0.01774	8.38782	-0.002278	0.03453	-0.06598	0.9474	0.973193	0.1414	0.01528	9.25393
1707_2	Handedness (chirality/laterality): Left-handed	0.01816	0.07716	0.2353	0.814	0.868655	0.009155	0.0022	4.16136	0.08998	0.07953	1.131	0.2579	0.41035	0.0114	0.002832	4.02542
2966_irnt	Age high blood pressure diagnosed	-0.01869	0.08137	-0.2296	0.8184	0.872048	0.04065	0.01261	3.22363	-0.08521	0.09683	-0.88	0.3789	0.532599	0.04821	0.009882	4.87857
102_irnt	Pulse rate, automated reading	-0.006421	0.02942	-0.2183	0.8272	0.878738	0.1507	0.01294	11.6461	0.02783	0.03144	0.8851	0.3761	0.530923	0.1379	0.01325	10.4075
1180	Morning/evening person (chronotype)	-0.007598	0.03622	-0.2098	0.8339	0.884435	0.1115	0.005485	20.3282	0.04511	0.04473	1.008	0.3133	0.472319	0.09946	0.005989	16.6071
30010_irnt	Red blood cell (erythrocyte) count	-0.006105	0.02936	-0.2079	0.8353	0.884666	0.2139	0.01942	11.0144	-0.02178	0.03286	-0.6628	0.5075	0.653078	0.1937	0.01754	11.0433
6179_1	Mineral and other dietary supplements: Fish oil (including cod liver oil)	-0.01187	0.05791	-0.2049	0.8376	0.885806	0.02482	0.002684	9.24739	0.003454	0.09485	0.03641	0.971	0.983803	0.02512	0.003518	7.14042
COX_ARTHROSIS	Coxarthrosis [arthrosis of hip](FG)	0.01172	0.06037	0.1942	0.8461	0.891957	0.01722	0.002625	6.56	-0.1516	0.1118	-1.355	0.1753	0.310178	0.01496	0.004028	3.714
M16	Diagnoses - main ICD10: M16 Coxarthrosis [arthrosis of hip]	0.01172	0.06037	0.1942	0.8461	0.891957	0.01722	0.002625	6.56	-0.1516	0.1118	-1.355	0.1753	0.310178	0.01496	0.004028	3.714
699_irnt	Length of time at current address	0.01104	0.05788	0.1907	0.8487	0.8935	0.02633	0.003198	8.23327	-0.04239	0.09686	-0.4377	0.6616	0.774386	0.0219	0.003309	6.61831
23104_irnt	Body mass index (BMI)	0.005676	0.03038	0.1868	0.8518	0.895369	0.2448	0.01059	23.1161	-0.018	0.03991	-0.4511	0.6519	0.767161	0.2522	0.01143	22.0647
30620_irnt	Alanine aminotransferase (quantile)	0.009327	0.05129	0.1818	0.8557	0.898141	0.1125	0.0105	10.7143	-0.01106	0.04887	-0.2263	0.8209	0.897645	0.1335	0.01153	11.5785
20110_8	Illnesses of mother: High blood pressure	0.01033	0.06226	0.166	0.8682	0.909599	0.03109	0.003252	9.56027	0.1486	0.06293	2.361	0.01821	0.0565081	0.01807	0.003188	5.66813
30640_irnt	Apoliprotein B (quantile)	0.005708	0.03468	0.1646	0.8693	0.909599	0.1051	0.01787	5.88137	-0.08171	0.04814	-1.697	0.08964	0.190922	0.06985	0.01779	3.92636
5110_irnt	6mm asymmetry angle (left)	0.01076	0.06757	0.1592	0.8735	0.912682	0.08771	0.01822	4.81394	-0.04019	0.1738	-0.2313	0.8171	0.896282	0.02558	0.0268	0.954478
20003_1141194794	Treatment/medication code: bendroflumethiazide	-0.01097	0.07064	-0.1553	0.8766	0.914527	0.03368	0.004091	8.23271	-0.0565	0.08336	-0.6778	0.4979	0.650472	0.02257	0.003666	6.15657
6179_5	Mineral and other dietary supplements: Iron	0.01292	0.08575	0.1507	0.8802	0.916943	0.006439	0.002223	2.89654	0.004114	0.1027	0.04005	0.9681	0.983803	0.009533	0.002289	4.1647
1747_1	Hair colour (natural, before greying): Blonde	-0.004973	0.03394	-0.1465	0.8835	0.919026	0.09578	0.02333	4.10544	0.07309	0.04117	1.776	0.07581	0.169153	0.07421	0.01795	4.13426
24016_irnt	Nitrogen dioxide air pollution; 2005	0.00954	0.06982	0.1366	0.8913	0.921919	0.01189	0.002563	4.63909	0.1381	0.09996	1.382	0.1671	0.299931	0.0239	0.004114	5.80943
6033_irnt	Maximum heart rate during fitness test	0.01262	0.09242	0.1365	0.8914	0.921919	0.08887	0.02195	4.04875	0.0584	0.09916	0.589	0.5559	0.693535	0.05958	0.01801	3.30816
20152	Reproduciblity of spirometry measurement using ERS/ATS criteria	0.01388	0.1015	0.1368	0.8912	0.921919	0.01069	0.003084	3.46628	0.02677	0.08918	0.3001	0.7641	0.861522	0.01546	0.003521	4.3908
30160	Basophill count	-0.008149	0.05977	-0.1363	0.8916	0.921919	0.01985	0.002996	6.6255	-0.02181	0.07718	-0.2825	0.7775	0.874111	0.01856	0.003993	4.64813
21021_irnt	Pulse wave Arterial Stiffness index	0.008383	0.0698	0.1201	0.9044	0.93356	0.03786	0.008058	4.69844	0.04721	0.08523	0.5539	0.5797	0.709154	0.03883	0.007674	5.05994
5255_irnt	Intra-ocular pressure, Goldmann-correlated (right)	0.005534	0.04663	0.1187	0.9055	0.93356	0.1702	0.01712	9.94159	0.007396	0.04813	0.1536	0.8779	0.932881	0.1571	0.01932	8.13147
23116_irnt	Leg fat mass (left)	-0.00327	0.02803	-0.1167	0.9071	0.933816	0.2344	0.01018	23.0255	-0.004409	0.03401	-0.1296	0.8969	0.945627	0.2306	0.009841	23.4326
M13_DUPUTRYEN	Palmar fascial fibromatosis [Dupuytren]	-0.00982	0.08725	-0.1125	0.9104	0.935865	0.006232	0.002638	2.3624	0.0002197	0.07222	0.003042	0.9976	0.997573	0.0238	0.004251	5.59868
93_irnt	Systolic blood pressure, manual reading	-0.006538	0.07663	-0.08532	0.932	0.956642	0.1515	0.03053	4.96233	-0.06518	0.09046	-0.7205	0.4712	0.624915	0.1053	0.02836	3.71298
20107_9	Illnesses of father: Diabetes	0.005318	0.06659	0.07986	0.9363	0.958789	0.01561	0.002921	5.34406	-0.1393	0.09304	-1.497	0.1344	0.257777	0.01255	0.003436	3.6525
H7_LENS	Disorders of lens	-0.005204	0.06838	-0.07611	0.9393	0.958789	0.009454	0.002566	3.68433	-0.1185	0.102	-1.162	0.2452	0.39741	0.01578	0.003532	4.46772
30610_irnt	Alkaline phosphatase (quantile)	-0.003985	0.05258	-0.07579	0.9396	0.958789	0.2091	0.02848	7.34199	-0.05871	0.06103	-0.962	0.3361	0.493891	0.2345	0.03665	6.39836
5257_irnt	Corneal resistance factor (right)	-0.003193	0.0408	-0.07828	0.9376	0.958789	0.2353	0.02192	10.7345	0.03962	0.04287	0.9241	0.3554	0.513489	0.1827	0.02136	8.55337
C44	Diagnoses - main ICD10: C44 Other malignant neoplasms of skin	0.004718	0.06397	0.07376	0.9412	0.959038	0.01578	0.003486	4.52668	-0.04924	0.08022	-0.6139	0.5393	0.678096	0.01707	0.004179	4.08471
5264_irnt	Corneal hysteresis (left)	-0.002986	0.0426	-0.0701	0.9441	0.960605	0.1696	0.01805	9.39612	0.03525	0.05435	0.6484	0.5167	0.659506	0.1522	0.01598	9.52441
1757	Facial ageing	0.002235	0.03867	0.0578	0.9539	0.967753	0.0592	0.003846	15.3926	-0.03558	0.04155	-0.8565	0.3917	0.544231	0.07518	0.006747	11.1427
30650_irnt	Aspartate aminotransferase (quantile)	-0.002995	0.05035	-0.05947	0.9526	0.967753	0.1246	0.01294	9.62906	-0.001805	0.05951	-0.03033	0.9758	0.983803	0.1356	0.01153	11.7606
M13_FIBROBLASTIC	Fibroblastic disorders	0.00568	0.1053	0.05396	0.957	0.969449	0.004614	0.002689	1.71588	0.01486	0.07429	0.2	0.8414	0.909131	0.02466	0.004265	5.78195
M72	Diagnoses - main ICD10: M72 Fibroblastic disorders	-0.004713	0.1009	-0.04672	0.9627	0.972475	0.005012	0.002695	1.85974	0.01669	0.07505	0.2224	0.824	0.899514	0.02422	0.004252	5.69614
23112_irnt	Leg fat mass (right)	-0.001319	0.0279	-0.04726	0.9623	0.972475	0.2355	0.01025	22.9756	-0.0009093	0.03367	-0.027	0.9785	0.983803	0.2287	0.009569	23.9001
30190_irnt	Monocyte percentage	0.0008013	0.02674	0.02997	0.9761	0.984542	0.1399	0.02184	6.40568	-0.02621	0.03319	-0.7897	0.4297	0.584706	0.1323	0.02217	5.96752
30740_irnt	Glucose (quantile)	-0.0008699	0.03333	-0.0261	0.9792	0.986232	0.0694	0.009101	7.62554	-0.08732	0.04797	-1.821	0.06868	0.157379	0.06528	0.009177	7.11344
6162_3	Types of transport used (excluding work): Public transport	0.001201	0.06408	0.01873	0.9851	0.988323	0.01825	0.002852	6.39902	0.1012	0.07273	1.392	0.1639	0.295234	0.02676	0.002971	9.00707
M13_TRIGGERFINGER	Trigger finger	0.004019	0.2211	0.01818	0.9855	0.988323	0.002011	0.002161	0.930588	-0.08774	0.08451	-1.038	0.2992	0.458701	0.009627	0.002319	4.15136
M20	Diagnoses - main ICD10: M20 Acquired deformities of fingers and toes	0.0002356	0.05846	0.00403	0.9968	0.996785	0.01918	0.002441	7.85744	-0.05162	0.1881	-0.2745	0.7837	0.877708	0.001858	0.002397	0.775136

### Sheet: S6
Table S6. Phenome-wide association of neuroticism polygenic scores and phecodes from the Vanderbilt University Biobank. Highlighted rows show the significant associations in one sex but not in the other (P > 0.05); for these results, two-sided Z-test results are shown to test the sex-specificity of these associations.
			Female						Male						Compare
Phecode	Description	Trait Group	OR	se	P	FDR	N Total	N Cases	OR	se	P	FDR	N Total	N Cases	Z difference	P difference	FDR difference
250.42	Other abnormal glucose	endocrine/metabolic	0.975732	-1.44427	0.499301	1	33073	777	1.14185	0.299924	0.000140595	0.0220734	24241	875	-0.112614	0.91	0.965
770	Myalgia and myositis unspecified	symptoms	1.09148	0.245042	8.41906e-06	0.0460128	37939	2821	1.05675	0.756902	0.162667	0.794373	30536	664	0.0436431	0.965	0.965
70	Viral hepatitis	infectious diseases	1.21873	0.274056	8.707e-06	0.0460128	33604	513	1.00693	4.82136	0.834567	0.985322	26654	949	0.0438586	0.965	0.965
304	Adjustment reaction	mental disorders	1.15696	0.219576	1.37109e-07	0.00478553	25015	1373	1.05411	0.719254	0.142768	0.759818	21942	801	0.136765	0.891	0.965
300.9	Posttraumatic stress disorder	mental disorders	1.21869	0.220523	3.26888e-08	0.00155472	24449	807	1.10942	0.604687	0.0665493	0.6666	21458	317	0.16977	0.865	0.965
296	Mood disorders	mental disorders	1.14245	0.11865	6.04883e-22	1.03553e-15	30508	6866	1.11138	0.183535	1.40043e-09	1.3192e-06	25084	3943
300	Anxiety disorders	mental disorders	1.13024	0.133358	2.34672e-17	1.00557e-11	29680	6038	1.10691	0.207937	1.01916e-07	2.40012e-05	24323	3182
296.2	Depression	mental disorders	1.12897	0.134826	5.59156e-17	1.0631e-11	29733	6091	1.11858	0.188741	3.09348e-09	1.45703e-06	24426	3285
300.1	Anxiety disorder	mental disorders	1.12656	0.145075	8.14073e-15	8.70784e-10	28825	5183	1.12284	0.199364	1.78036e-08	5.59033e-06	23821	2680
296.1	Bipolar	mental disorders	1.19725	0.206993	7.29358e-09	0.000499107	24719	1077	1.10291	0.429686	0.0102648	0.345337	21853	712
300.4	Dysthymic disorder	mental disorders	1.20607	0.234636	2.74476e-07	0.00732785	24415	773	1.11262	0.545546	0.0414035	0.557173	21513	372
318	Tobacco use disorder	mental disorders	1.09714	0.219138	5.5395e-07	0.0117066	35952	3222	1.05357	0.364775	0.00387351	0.182442	27001	3649
530	Diseases of esophagus	digestive	1.06903	0.215312	6.86959e-07	0.0117588	33523	7395	1.03002	0.514554	0.0453082	0.584636	25472	6075
300.11	Generalized anxiety disorder	mental disorders	1.16833	0.240099	1.13868e-06	0.0135503	24655	1013	1.16619	0.341275	0.00063278	0.0693646	21649	508
530.11	GERD	digestive	1.07004	0.218978	1.02626e-06	0.0135503	32978	6850	1.04034	0.412736	0.0117158	0.348299	24592	5195
296.22	Major depressive disorder	mental disorders	1.09766	0.229488	1.72642e-06	0.0175213	26595	2953	1.11308	0.273408	4.67845e-05	0.0088142	22697	1556
530.1	Esophagitis, GERD and related diseases	digestive	1.06611	0.227935	2.90738e-06	0.0254122	33180	7052	1.03285	0.488241	0.0343907	0.512586	24950	5553
295	Schizophrenia and other psychotic disorders	mental disorders	1.24312	0.273559	5.51337e-06	0.0419155	24082	440	1.17858	0.352256	0.000820417	0.0702575	21568	427
295.3	Psychosis	mental disorders	1.318	0.29452	7.63849e-06	0.0460128	23904	262	1.15292	0.489678	0.0185507	0.439324	21422	281
70.3	Viral hepatitis C	infectious diseases	1.21273	0.295775	4.1281e-05	0.195816	33549	458	1.00833	4.27573	0.813568	0.985322	26542	837
785	Abdomil pain	symptoms	1.05009	0.266206	7.99146e-05	0.341895	33127	8995	1.00605	2.53178	0.691095	0.965375	26789	5480
303	Psychogenic and somatoform disorders	mental disorders	1.26084	0.324786	0.00010357	0.401977	23924	282	1.17875	0.660539	0.0743372	0.6666	21260	119
316	Substance addiction and disorders	mental disorders	1.11192	0.301787	0.000229183	0.729761	33982	1252	1.08033	0.440525	0.0141914	0.376973	24404	1052
411	Ischemic Heart Disease	circulatory system	1.06896	0.293633	0.000272152	0.729761	36629	3921	1.03709	0.446013	0.0200582	0.439324	28332	7132
317	Alcohol-related disorders	mental disorders	1.18608	0.326225	0.000277133	0.729761	33190	460	1.05429	0.628421	0.0934089	0.6666	24399	1047
345	Epilepsy, recurrent seizures, convulsions	neurological	1.09381	0.29506	0.000209675	0.729761	33501	1833	1.01729	1.45913	0.485682	0.929903	25915	1801
571.51	Cirrhosis of liver without mention of alcohol	digestive	1.13337	0.313548	0.000300744	0.733273	34207	856	0.949805	-0.543948	0.0807878	0.6666	25971	1211
295.1	Schizophrenia	mental disorders	1.36535	0.381119	0.000340342	0.770548	23772	130	1.17762	0.651354	0.0706121	0.6666	21264	123
300.12	Agorophobia, social phobia, and panic disorder	mental disorders	1.16252	0.369506	0.00165431	1	24083	441	1.27183	0.353458	0.000320369	0.0431125	21369	228
286.8	Hypercoagulable state	hematopoietic	1.13935	0.479506	0.0174972	1	33073	335	0.764886	-0.224665	0.000662719	0.0693646	23964	161
575.1	Cholangitis	digestive	1.16689	0.681131	0.0866826	1	37239	123	0.792365	-0.236688	0.00081479	0.0702575	28871	206
557.1	Celiac disease	digestive	0.925905	-0.736808	0.208883	1	28167	272	0.731808	-0.222351	0.000997518	0.0783052	21747	111
327.4	Insomnia	neurological	1.00389	5.9184	0.865307	1	33608	2057	1.0937	0.347951	0.00167075	0.119608	25181	1318
327	Sleep disorders	neurological	1.0038	4.9558	0.839486	1	34728	3177	1.07231	0.344736	0.00186752	0.119608	26058	2195
418	Nonspecific chest pain	circulatory system	1.02227	0.622154	0.100359	1	34859	7756	1.04662	0.337106	0.00190458	0.119608	27118	6690
427.9	Palpitations	circulatory system	1.01376	1.39502	0.467409	1	30132	3272	1.08288	0.354003	0.00222109	0.130767	20530	1681
297.1	Suicidal ideation	mental disorders	1.14743	0.441929	0.00942002	1	24003	361	1.18508	0.39897	0.00297456	0.160541	21454	313
286.81	Primary hypercoagulable state	hematopoietic	1.12054	0.565514	0.0475409	1	33044	306	0.784719	-0.265029	0.00306766	0.160541	23952	149
297	Suicidal ideation or attempt	mental disorders	1.16565	0.370323	0.0016459	1	24070	428	1.17135	0.398217	0.00326637	0.161943	21495	354
414	Other forms of chronic heart disease	circulatory system	1.01735	1.93844	0.599701	1	33685	977	1.07899	0.384002	0.00495648	0.222334	22733	1533
557	Intestil malabsorption (non-celiac)	digestive	0.944244	-1.0718	0.378323	1	28135	240	0.794003	-0.286612	0.00560038	0.239798	21781	145
550.4	Umbilical hernia	digestive	0.974894	-2.93617	0.739867	1	36341	172	0.860966	-0.317719	0.0067316	0.275703	27448	328
526	Diseases of the jaws	digestive	0.998375	-31.5006	0.974716	1	37368	385	0.837923	-0.312787	0.00738661	0.286244	29572	229
418.1	Precordial pain	circulatory system	0.985214	-2.93418	0.737043	1	27622	519	1.12923	0.42344	0.00765756	0.286244	20928	500
411.8	Other chronic ischemic heart disease, unspecified	circulatory system	1.05272	0.738319	0.153916	1	33530	822	1.06555	0.401141	0.00790056	0.286244	23460	2260
159	Malignt neoplasm of other and ill-defined sites within the digestive organs and peritoneum	neoplasms	0.931295	-0.637311	0.143937	1	36972	427	0.883236	-0.344097	0.0102635	0.345337	27364	431
155.1	Malignt neoplasm of liver, primary	neoplasms	0.963104	-2.18097	0.658783	1	36683	138	0.871166	-0.342196	0.0109024	0.348095	27275	342
269	Proteinuria	endocrine/metabolic	1.05002	0.897003	0.241766	1	38978	587	0.909053	-0.357898	0.0110858	0.348095	30305	730
362.23	Cystoid macular degeneration of reti	sense organs	0.916767	-0.86588	0.289705	1	36788	149	0.802531	-0.319943	0.0121294	0.348299	28727	132
250.1	Type 1 diabetes	endocrine/metabolic	0.921685	-0.342823	0.00717705	1	33426	1130	0.924905	-0.369038	0.0122015	0.348299	24439	1073
250.4	Abnormal glucose	endocrine/metabolic	0.949938	-0.603183	0.115285	1	33271	975	1.07921	0.440059	0.0141902	0.376973	24476	1110
315.3	Mental retardation	mental disorders	1.06408	1.27368	0.40347	1	38266	183	1.18667	0.484955	0.0144066	0.376973	28974	213
153.2	Colon cancer	neoplasms	0.955842	-0.830198	0.249592	1	35224	667	0.916545	-0.37673	0.0149785	0.381345	25783	806
414.2	ASCVD	circulatory system	0.979256	-4.30952	0.820244	1	32826	118	1.17253	0.492439	0.0172625	0.427928	21434	234
327.71	Restless legs syndrome	neurological	1.01054	4.09714	0.805182	1	32113	562	1.14814	0.490293	0.0191935	0.439324	24158	295
573.6	Nonspecific elevation of levels of transamise or lactic acid dehydrogese [LDH]	digestive	0.930944	-1.04101	0.371179	1	33510	159	1.19038	0.510296	0.019663	0.439324	24943	183
965.1	Opiates and related rcotics causing adverse effects in therapeutic use	injuries & poisonings	1.12817	0.421461	0.00743285	1	31834	497	1.17036	0.502616	0.0198833	0.439324	24747	222
573.2	Liver replaced by transplant	digestive	1.1671	0.487462	0.0166549	1	33592	241	0.89277	-0.385364	0.0205204	0.439324	25184	424
352	Disorders of other cranial nerves	neurological	1.13935	0.431654	0.00830301	1	35101	413	1.16142	0.503207	0.0209971	0.43954	28341	243
523.1	Gingivitis	digestive	1.03371	1.61898	0.523152	1	37361	378	0.835255	-0.363823	0.0216888	0.444149	29509	166
726	Peripheral enthesopathies and allied syndromes	musculoskeletal	0.97901	-0.875232	0.263323	1	33589	3157	0.947426	-0.418949	0.0237323	0.470235	26890	1955
155	Cancer of liver and intrahepatic bile duct	neoplasms	0.917459	-0.804182	0.253928	1	36721	176	0.891877	-0.395827	0.0242466	0.470235	27324	391
227.3	Benign neoplasm of pituitary gland and craniopharyngeal duct (pouch)	neoplasms	1.20286	0.565138	0.0333015	1	39098	133	1.24122	0.551698	0.0244602	0.470235	31067	111
681.6	Cellulitis and abscess of foot, toe	dermatologic	0.948589	-1.51092	0.530122	1	34064	142	0.858113	-0.382999	0.0250579	0.472091	26392	216
250.41	Impaired fasting glucose	endocrine/metabolic	0.853105	-0.351434	0.0152033	1	32533	237	0.87055	-0.391365	0.026122	0.475361	23629	263
292.5	Transient alteration of awareness	mental disorders	1.16179	0.567858	0.0407649	1	33479	187	1.18878	0.538997	0.0274159	0.475361	24913	167
250.11	Type 1 diabetes with ketoacidosis	endocrine/metabolic	0.899941	-0.671859	0.180415	1	32461	165	0.821631	-0.37313	0.0276655	0.475361	23490	124
411.1	Unstable angi (intermediate corory syndrome)	circulatory system	1.08677	0.515805	0.0351223	1	33378	670	1.06757	0.485563	0.0279043	0.475361	22507	1307
301	Persolity disorders	mental disorders	1.23433	0.37105	0.000879115	1	23892	250	1.22211	0.557094	0.0282551	0.475361	21262	121
71	Human immunodeficiency virus [HIV] disease	infectious diseases	1.09424	1.15299	0.342601	1	33203	112	1.09385	0.499618	0.02857	0.475361	26319	614
364	Corneal opacity and other disorders of cornea	sense organs	0.976137	-2.90947	0.737246	1	37060	193	0.829972	-0.380608	0.0292097	0.475361	29017	138
411.4	Corory atherosclerosis	circulatory system	1.06555	0.328484	0.00117929	1	36077	3369	1.03574	0.475751	0.0294754	0.475361	27893	6693
427.22	Atrial flutter	circulatory system	1.03164	1.33122	0.438366	1	27528	668	1.06853	0.491706	0.0297731	0.475361	20088	1239
352.2	Facial nerve disorders [CN7]	neurological	1.05505	1.70483	0.536009	1	34822	134	1.23641	0.571979	0.0306461	0.481144	28204	106
656.3	Endocrine and metabolic disturbances of fetus and newborn	pregncy complications	1.14507	0.877442	0.191889	1	39709	100	0.809328	-0.376635	0.0316472	0.488716	30931	129
740.1	Osteoarthritis; localized	musculoskeletal	0.998903	-18.3552	0.9566	1	33979	3017	0.950184	-0.448532	0.0341386	0.512586	27445	1957
573	Other disorders of liver	digestive	1.09973	0.464711	0.0179579	1	33984	633	0.921731	-0.437691	0.0352138	0.512586	25447	687
71.1	HIV infection, symptomatic	infectious diseases	1.08538	1.27468	0.394493	1	33200	109	1.09036	0.518378	0.0354304	0.512586	26314	609
112	Candidiasis	infectious diseases	1.08119	0.429768	0.0118779	1	35810	1074	1.08308	0.517515	0.0363627	0.512586	28368	707
189.1	Cancer of kidney and rel pelvis	neoplasms	1.02212	2.60405	0.694681	1	40002	323	1.0866	0.520968	0.0370031	0.512586	30797	657
726.3	Bursitis	musculoskeletal	0.899465	-0.472786	0.0571089	1	30757	325	0.893635	-0.42899	0.0372407	0.512586	25287	352
740.11	Osteoarthrosis, localized, primary	musculoskeletal	0.99501	-4.15482	0.810731	1	33723	2761	0.949439	-0.45651	0.0375461	0.512586	27300	1812
535.9	Gastritis and duodenitis, NOS	digestive	1.24323	0.453398	0.00610622	1	35068	159	0.847114	-0.418169	0.0427884	0.567699	27503	149
741.3	Difficulty in walking	musculoskeletal	0.914785	-0.402895	0.0231756	1	34336	672	0.912622	-0.452434	0.0436811	0.571494	27343	500
800.1	Fracture of neck of femur	injuries & poisonings	1.00755	6.51364	0.877071	1	33723	434	0.888859	-0.446558	0.0465395	0.584636	26522	290
189.11	Malignt neoplasm of kidney, except pelvis	neoplasms	1.01233	4.88841	0.835941	1	39965	286	1.08684	0.546044	0.0465475	0.584636	30733	593
695.4	Lupus (localized and systemic)	dermatologic	1.01807	1.98113	0.607332	1	33737	848	0.84311	-0.427147	0.0484024	0.599935	27612	133
411.2	Myocardial infarction	circulatory system	1.05281	0.604349	0.0814977	1	33954	1246	1.04625	0.534698	0.0503813	0.613494	23563	2363
496	Chronic airway obstruction	respiratory	1.0414	0.561603	0.0636924	1	34361	2335	1.042	0.533492	0.0507989	0.613494	27411	2618
292	Neurological disorders	mental disorders	1.0544	0.379209	0.00542706	1	36401	3109	1.03814	0.533294	0.0515752	0.614986	27849	3103
428.1	Congestive heart failure (CHF) NOS	circulatory system	1.0342	0.663165	0.118879	1	36614	2412	1.03806	0.537434	0.0534194	0.629013	27818	3207
191.1	Cancer of brain and nervous system	neoplasms	1.00479	12.0512	0.933552	1	39387	308	0.901679	-0.469329	0.0547052	0.636201	30892	345
939	Atopic/contact dermatitis due to other or unspecified	dermatologic	0.95137	-0.506661	0.0604186	1	33280	1495	0.941324	-0.495781	0.057608	0.66179	26900	1027
110	Dermatophytosis / Dermatomycosis	infectious diseases	0.958877	-0.789652	0.224632	1	35602	866	0.939485	-0.497187	0.0588114	0.661976	28636	975
747.12	Valvular heart disease/ heart chambers	congenital anomalies	1.03741	1.55784	0.505456	1	38573	340	0.913294	-0.483743	0.0590297	0.661976	29739	448
569.2	Gastrointestil complications	digestive	1.01343	2.69973	0.707378	1	34827	809	0.919033	-0.491293	0.061395	0.6666	26616	498
681	Superficial cellulitis and abscess	dermatologic	1.04411	0.528346	0.0481342	1	36165	2243	0.958872	-0.51268	0.0614406	0.6666	28336	2160
158	Neoplasm of unspecified ture of digestive system	neoplasms	1.04199	1.92014	0.58736	1	36720	175	0.865338	-0.465069	0.0627915	0.6666	27099	166
264.2	Failure to thrive (childhood)	endocrine/metabolic	1.06073	0.98243	0.280277	1	29473	397	1.09438	0.589897	0.0635672	0.6666	23493	523
362	Other retil disorders	sense organs	0.958009	-0.687827	0.163679	1	37743	1104	0.93841	-0.50754	0.0644667	0.6666	29486	891
362.26	Macular puckering of reti	sense organs	0.972139	-2.61893	0.710491	1	36812	173	0.873008	-0.476291	0.0668129	0.6666	28783	188
427.5	Arrhythmia (cardiac) NOS	circulatory system	0.977722	-1.12222	0.383625	1	28498	1638	1.04255	0.577501	0.0710306	0.6666	21104	2255
427.8	Sinoatrial node dysfunction (Bradycardia)	circulatory system	0.99784	-18.1651	0.956193	1	27569	709	1.06488	0.589936	0.0710627	0.6666	19815	966
457	Encounter for long-term (current) use of anticoagulants, antithrombotics, aspirin	circulatory system	1.05167	0.830175	0.205225	1	32526	648	1.063	0.590925	0.0720394	0.6666	24558	926
681.1	Cellulitis and abscess of fingers/toes	dermatologic	0.931838	-0.778252	0.231171	1	34213	291	0.900974	-0.502624	0.0730466	0.6666	26475	299
580.1	Glomerulonephritis	genitouriry	0.980809	-4.17288	0.814175	1	32473	149	0.871466	-0.48738	0.0737659	0.6666	22433	167
351	Other peripheral nerve disorders	neurological	1.02341	1.08365	0.344962	1	36450	1762	1.0566	0.593638	0.0750961	0.6666	29196	1098
577.1	Acute pancreatitis	digestive	1.09692	0.687983	0.110846	1	39473	298	1.10425	0.620639	0.075206	0.6666	30768	328
805	Fracture of vertebral column without mention of spil cord injury	injuries & poisonings	1.05133	0.789542	0.183001	1	34017	728	0.931667	-0.526641	0.0768813	0.6666	26875	643
707.2	Chronic ulcer of leg or foot	dermatologic	0.961105	-1.28714	0.455244	1	39099	358	0.923417	-0.524259	0.0781749	0.6666	30283	501
334	Degenerative disease of the spil cord	neurological	0.978056	-2.45511	0.690354	1	31993	325	1.10597	0.631243	0.079764	0.6666	24420	306
426.9	Cardiac pacemaker/device in situ	circulatory system	1.0001	324.601	0.997542	1	27839	979	1.04763	0.598376	0.079983	0.6666	20534	1685
333	Extrapyramidal disease and abnormal movement disorders	neurological	1.13119	0.357051	0.00153411	1	32342	674	1.075	0.614928	0.0804331	0.6666	24715	601
695	Erythematous conditions	dermatologic	0.999937	-395.107	0.997981	1	35630	1702	0.930593	-0.532925	0.0807767	0.6666	28463	605
756	Other congenital musculoskeletal anomalies	congenital anomalies	0.951071	-1.34458	0.479356	1	39243	202	1.14226	0.658448	0.0827802	0.6666	30846	176
727.6	Rupture of tendon, nontraumatic	musculoskeletal	1.02303	2.70937	0.705734	1	30706	274	1.10279	0.640308	0.0850181	0.6666	25257	322
578.2	Blood in stool	digestive	1.07041	0.485086	0.0273393	1	33476	1094	1.05696	0.613743	0.0850408	0.6666	26012	1010
977	Persol history of allergy to medicil agents	injuries & poisonings	1.04105	0.866979	0.229839	1	32255	918	1.07202	0.622649	0.0851234	0.6666	25156	631
819	Skull and face fracture and other intercranial injury	injuries & poisonings	0.944317	-0.99173	0.341	1	39469	279	0.927184	-0.538658	0.085199	0.6666	30766	526
702.2	Seborrheic keratosis	dermatologic	0.98033	-1.26932	0.439921	1	37556	1635	0.952477	-0.553452	0.0852553	0.6666	29266	1386
586.4	Stricture/obstruction of ureter	genitouriry	1.05516	1.33375	0.428872	1	32542	218	1.09951	0.639769	0.0856875	0.6666	22605	339
729	Other disorders of soft tissues	musculoskeletal	1.03213	1.66389	0.53505	1	30818	386	1.10993	0.646373	0.0859486	0.6666	25213	278
278.11	Morbid obesity	endocrine/metabolic	1.042	0.573193	0.0690822	1	32357	2084	0.945507	-0.551394	0.0863896	0.6666	26192	978
362.2	Degeneration of macula and posterior pole of reti	sense organs	0.939258	-0.602743	0.119161	1	37290	651	0.923394	-0.538879	0.0866119	0.6666	29086	491
276.14	Hypopotassemia	endocrine/metabolic	1.04955	0.407487	0.0100051	1	31160	3219	1.03724	0.605602	0.0867586	0.6666	22396	2516
427.2	Atrial fibrillation and flutter	circulatory system	1.01514	1.51681	0.503329	1	29501	2641	1.03322	0.603792	0.0870404	0.6666	23004	4155
159.2	Malignt neoplasm of small intestine, including duodenum	neoplasms	0.880076	-0.626045	0.159793	1	36667	122	0.861903	-0.50383	0.0871363	0.6666	27065	132
587	Kidney replaced by transpant	genitouriry	1.06966	0.846992	0.206627	1	32678	354	0.928347	-0.542984	0.0873192	0.6666	22802	536
578.1	Hematemesis	digestive	1.1414	0.561553	0.0420954	1	32620	238	1.11258	0.653165	0.0884999	0.6666	25260	258
327.7	Sleep related movement disorders	neurological	1.01861	2.23671	0.648818	1	32172	621	1.09745	0.645529	0.0891158	0.6666	24206	343
854	Complications of cardiac/vascular device, implant, and graft	injuries & poisonings	1.00858	5.86075	0.863366	1	35754	411	1.07574	0.63343	0.0894547	0.6666	27186	555
246	Other disorders of thyroid	endocrine/metabolic	0.964762	-1.61612	0.550533	1	30601	281	1.14768	0.675927	0.0895201	0.6666	27655	157
818	Intracranial hemorrhage (injury)	injuries & poisonings	1.04005	2.35792	0.659149	1	39316	126	0.893686	-0.526754	0.0897739	0.6666	30469	229
278.4	Abnormal weight gain	endocrine/metabolic	0.985094	-2.10934	0.640489	1	31275	1002	0.909787	-0.536874	0.0901513	0.6666	25541	327
426	Cardiac conduction disorders	circulatory system	0.985583	-1.72272	0.567249	1	28598	1738	1.03758	0.614172	0.0911423	0.6666	21439	2590
495.1	Chronic obstructive asthma	respiratory	0.990467	-7.13745	0.889632	1	32238	212	1.15016	0.683032	0.0922009	0.6666	24941	148
687.4	Disturbance of skin sensation	dermatologic	0.997875	-11.0739	0.928199	1	32744	1918	1.05485	0.627183	0.0925917	0.6666	26527	1042
513.4	Hyperventilation	respiratory	1.02301	2.30551	0.657242	1	38199	385	0.922396	-0.549699	0.0933469	0.6666	29239	435
702	Degenerative skin conditions and other dermatoses	dermatologic	0.98476	-1.47877	0.505455	1	35287	2094	0.962131	-0.575821	0.094744	0.671044	28575	2203
315	Develomental delays and disorders	mental disorders	1.02604	1.68015	0.541409	1	38675	592	1.06199	0.637343	0.0956587	0.672466	29607	846
426.23	Second degree AV block	circulatory system	0.984695	-6.44246	0.878521	1	26960	100	1.14281	0.687701	0.0965563	0.673748	19010	161
930	Allergic reaction to food	injuries & poisonings	1.04889	1.25696	0.404021	1	32095	310	1.11618	0.675028	0.0982214	0.680328	26106	233
454.1	Varicose veins of lower extremity	circulatory system	0.945091	-1.02245	0.355309	1	32149	271	1.14383	0.694038	0.0993364	0.683029	23786	154
564.1	Irritable Bowel Syndrome	digestive	1.03423	0.898135	0.249513	1	29126	1231	1.09179	0.666904	0.101608	0.688848	21994	358
411.3	Angi pectoris	circulatory system	1.11154	0.381622	0.00358357	1	33506	798	1.04952	0.643255	0.102768	0.688848	22506	1306
457.3	Encounter for long-term (current) use of aspirin	circulatory system	1.06131	0.781083	0.174222	1	32408	530	1.06239	0.651327	0.102864	0.688848	24398	766
536	Disorders of function of stomach	digestive	1.03562	1.01185	0.306074	1	35788	879	1.07265	0.658701	0.103434	0.688848	27908	554
290.3	Other persistent mental disorders due to conditions classified elsewhere	mental disorders	1.03189	1.77175	0.560288	1	33644	352	1.09427	0.672765	0.103839	0.688848	25082	336
352.1	Trigemil nerve disorders [CN5]	neurological	1.21457	0.378442	0.00133013	1	34961	273	1.14973	0.708532	0.104656	0.68941	28235	137
702.1	Actinic keratosis	dermatologic	0.980981	-1.54764	0.526173	1	37072	1151	0.95971	-0.594377	0.106387	0.691118	29652	1772
733	Other disorders of bone and cartilage	musculoskeletal	0.955741	-0.781372	0.22127	1	33207	747	0.901242	-0.558808	0.10679	0.691118	26982	240
696.42	Psoriatic arthropathy	dermatologic	1.07433	1.0061	0.285602	1	32359	224	1.13411	0.703852	0.107116	0.691118	27198	169
245	Thyroiditis	endocrine/metabolic	1.0526	0.802355	0.18956	1	30993	673	1.1202	0.700315	0.109696	0.697727	27702	204
331.1	Hydrocephalus	neurological	1.04049	1.39109	0.454479	1	32027	359	1.08458	0.678323	0.109838	0.697727	24506	392
41.9	Infection with drug-resistant microorganisms	infectious diseases	1.06964	0.94244	0.25639	1	34696	284	1.0994	0.688604	0.110362	0.697727	26115	286
514	Abnormal findings examition of lungs	respiratory	1.05499	0.600606	0.0789972	1	38510	1110	1.0442	0.656315	0.111609	0.700611	29856	1439
772	Symptoms of the muscles	symptoms	0.996303	-18.8247	0.957791	1	35424	207	0.876498	-0.552756	0.11281	0.700611	28130	146
433.12	Cerebral atherosclerosis	circulatory system	1.12965	0.806184	0.161146	1	35030	133	0.881087	-0.556963	0.113661	0.700611	26105	159
110.1	Dermatophytosis	infectious diseases	0.961285	-0.858051	0.262581	1	35569	833	0.947816	-0.599587	0.113928	0.700611	28587	926
198.6	Secondary maligncy of bone	neoplasms	0.99604	-9.32894	0.914972	1	31808	749	0.947431	-0.600353	0.114537	0.700611	24041	903
772.2	Spasm of muscle	symptoms	1.03555	1.01976	0.309875	1	36085	868	1.06863	0.681994	0.117134	0.710432	28558	574
555.2	Ulcerative colitis	digestive	1.03869	1.20641	0.389252	1	28423	528	0.92865	-0.593497	0.117651	0.710432	22095	459
401.21	Hypertensive heart disease	circulatory system	1.01607	1.94882	0.602103	1	24831	1363	1.04506	0.671533	0.119654	0.713973	16440	1658
172.21	Basal cell carcinoma	neoplasms	0.988868	-4.35256	0.820274	1	35085	417	0.93842	-0.603172	0.119753	0.713973	27070	633
292.4	Altered mental status	mental disorders	1.05841	0.447526	0.0180284	1	35164	1872	1.03644	0.670896	0.12238	0.723211	26793	2047
350.3	Lack of coordition	neurological	0.959279	-0.827612	0.246418	1	36538	793	0.936869	-0.607301	0.122909	0.723211	28430	572
191.11	Cancer of brain	neoplasms	0.993223	-8.91583	0.911299	1	39350	271	0.917245	-0.595686	0.123606	0.723211	30865	318
429.1	Heart transplant/surgery	circulatory system	1.10012	0.74765	0.141174	1	34443	241	1.07426	0.702355	0.126139	0.723266	25076	465
765	Cervical radiculitis	symptoms	1.01962	2.21212	0.644852	1	36085	573	0.927169	-0.606216	0.126156	0.723266	28973	419
695.42	Systemic lupus erythematosus	dermatologic	1.02439	1.52025	0.50042	1	33694	805	0.870578	-0.570017	0.12669	0.723266	27600	121
333.1	Essential tremor	neurological	1.09552	0.673356	0.103745	1	31988	320	1.09725	0.719978	0.127507	0.723266	24389	275
428	Congestive heart failure; nonhypertensive	circulatory system	1.03165	0.641974	0.108057	1	37252	3050	1.02738	0.674559	0.127747	0.723266	28540	3929
389	Hearing loss	sense organs	0.967376	-0.693193	0.162854	1	37994	1871	0.964339	-0.633954	0.128222	0.723266	29460	1899
701.2	Scar conditions and fibrosis of skin	dermatologic	1.0166	2.30144	0.658691	1	36554	738	1.08946	0.719265	0.129851	0.724784	29190	320
331	Other cerebral degenerations	neurological	1.03611	1.33185	0.436602	1	32155	487	1.06795	0.705696	0.130196	0.724784	24652	538
475	Chronic sinusitis	respiratory	1.01621	1.63469	0.534171	1	29614	1570	1.04966	0.694701	0.1308	0.724784	23498	1025
457.2	Encounter for long-term (current) use of antiplatelets/antithrombotics	circulatory system	1.02126	3.56238	0.774359	1	32063	185	1.09697	0.732082	0.134021	0.738293	23900	268
228.1	Hemangioma of skin and subcutaneous tissue	neoplasms	0.913395	-0.635899	0.150893	1	39307	254	0.887995	-0.595394	0.135846	0.743994	30963	159
276.42	Alkalosis	endocrine/metabolic	1.04407	1.53924	0.497579	1	28188	247	0.906485	-0.6097	0.137075	0.74603	20111	231
362.9	Retil edema	sense organs	0.883648	-0.636746	0.165211	1	36765	126	0.868709	-0.586255	0.138395	0.74603	28707	112
594	Uriry calculus	genitouriry	1.01376	2.19493	0.644179	1	38658	1181	1.04201	0.703562	0.138594	0.74603	29729	1370
800	Fracture of lower limb	injuries & poisonings	0.999854	-196.499	0.99594	1	34553	1264	0.951021	-0.647583	0.141949	0.759751	27119	887
656.2	Respiratory conditions of fetus and newborn	pregncy complications	1.10046	0.818674	0.178885	1	39856	247	0.91614	-0.629757	0.145738	0.77115	31165	363
495.2	Asthma with exacerbation	respiratory	1.08488	0.581742	0.0621983	1	32561	535	0.912159	-0.62826	0.146535	0.77115	25044	251
382	Otalgia	sense organs	1.01573	2.83229	0.719875	1	35401	542	1.10248	0.760996	0.147411	0.771449	28252	225
575.7	Other disorders of gallbladder	digestive	1.09148	1.06868	0.307098	1	37252	136	1.12955	0.787424	0.151432	0.785552	28806	141
550	Abdomil hernia	digestive	1.05859	0.448383	0.0182307	1	38000	1831	0.969014	-0.676074	0.151773	0.785552	29390	2270
562.2	Diverticulitis	digestive	0.989154	-4.84047	0.838079	1	28253	358	0.918703	-0.643068	0.153112	0.788151	21925	289
212	Benign neoplasm of respiratory and intrathoracic organs	neoplasms	1.02647	3.75094	0.784349	1	40300	110	1.1525	0.809208	0.15438	0.790356	31624	102
394.2	Mitral valve disease	circulatory system	1.10455	0.847213	0.192319	1	33919	170	1.15037	0.812214	0.156677	0.794373	25401	104
427.21	Atrial fibrillation	circulatory system	1.00646	3.57008	0.77801	1	29428	2568	1.02771	0.728017	0.158053	0.794373	22899	4050
386.9	Dizziness and giddiness (Light-headedness and vertigo)	sense organs	0.996015	-5.01985	0.84272	1	36650	2737	1.03687	0.739018	0.160606	0.794373	29339	1642
41.2	Streptococcus infection	infectious diseases	0.971137	-1.35993	0.475159	1	35015	603	0.946324	-0.675238	0.161074	0.794373	26487	658
531.4	Peptic ulcer, site unspecified	digestive	1.13844	0.743511	0.125728	1	38699	140	1.1372	0.811459	0.161086	0.794373	30076	121
429.9	Cardiac complications, not elsewhere classified	circulatory system	1.13099	0.830256	0.17313	1	34325	123	1.10766	0.790385	0.161087	0.794373	24802	191
368.4	Visual field defects	sense organs	0.977555	-3.61375	0.786768	1	37370	143	0.872576	-0.624263	0.162183	0.794373	29521	104
427	Cardiac dysrhythmias	circulatory system	1.00366	3.58928	0.779764	1	35034	8174	1.01958	0.733791	0.164691	0.794373	27137	8288
426.92	Cardiac defibrillator in situ	circulatory system	0.987886	-4.39924	0.822323	1	27208	348	1.04912	0.755869	0.165148	0.794373	19769	920
958	Certain early complications of trauma or procedure	injuries & poisonings	1.04274	1.70037	0.539714	1	39968	215	1.07759	0.777738	0.165885	0.794373	31131	350
341	Other demyeliting diseases of central nervous system	neurological	0.924022	-0.561839	0.100045	1	32107	439	1.12976	0.81578	0.166088	0.794373	24243	129
250.12	Type 1 diabetes with rel manifestations	endocrine/metabolic	0.891009	-0.664542	0.17999	1	32432	136	0.896435	-0.647359	0.166127	0.794373	23527	161
510	Other diseases of lung	respiratory	1.00927	2.4287	0.677732	1	37546	2165	0.971917	-0.705043	0.168042	0.796796	28700	2605
496.2	Chronic bronchitis	respiratory	1.07147	0.605269	0.0766861	1	32707	681	1.05765	0.767742	0.168325	0.796796	25431	638
426.91	Cardiac pacemaker in situ	circulatory system	0.999728	-140.509	0.994323	1	27600	740	1.04745	0.764221	0.170497	0.797907	19839	990
758.1	Chromosomal anomalies	congenital anomalies	1.02134	3.62148	0.777927	1	39337	184	0.904416	-0.661654	0.171656	0.797907	30437	196
759	Other and unspecified congenital anomalies	congenital anomalies	0.976653	-2.61097	0.708361	1	39407	254	1.0728	0.785051	0.171769	0.797907	30631	390
496.21	Obstructive chronic bronchitis	respiratory	1.08864	0.539548	0.0436229	1	32607	581	1.0612	0.776883	0.171948	0.797907	25352	559
454	Varicose veins	circulatory system	0.988068	-4.38834	0.821857	1	32235	357	1.08248	0.79506	0.173355	0.800493	23932	300
735.2	Acquired toe deformities	musculoskeletal	0.976018	-1.79357	0.586321	1	35249	511	0.921459	-0.683551	0.177643	0.815494	28493	277
558	Noninfectious gastroenteritis	digestive	1.02539	1.15211	0.37346	1	29225	1330	0.957359	-0.711316	0.178335	0.815494	22644	1008
575.2	Obstruction of bile duct	digestive	1.04537	1.627	0.520541	1	37326	210	0.921474	-0.686441	0.179469	0.816661	28936	271
465.2	Acute pharyngitis	respiratory	1.04321	0.607842	0.0861153	1	30510	1782	1.05139	0.786767	0.181436	0.816661	25413	764
415.21	Primary pulmory hypertension	circulatory system	0.987293	-4.84815	0.838632	1	34913	255	1.10757	0.830192	0.182168	0.816661	24819	173
366	Cataract	sense organs	0.976036	-0.825694	0.237174	1	39050	2825	0.969865	-0.728206	0.182908	0.816661	30605	2231
289	Other diseases of blood and blood-forming organs	hematopoietic	1.04039	1.33727	0.436573	1	31568	394	0.927789	-0.697008	0.183155	0.816661	23238	322
189	Cancer of uriry organs (incl. kidney and bladder)	neoplasms	1.05146	0.953546	0.270167	1	40167	488	1.04035	0.782708	0.183792	0.816661	31357	1217
191	Manlignt and unknown neoplasms of brain and nervous system	neoplasms	0.96517	-1.36424	0.479269	1	39483	404	0.938041	-0.711639	0.187457	0.823416	30974	427
292.2	Mild cognitive impairment	mental disorders	1.03353	2.19886	0.638334	1	33495	203	1.0911	0.830189	0.188752	0.823416	24980	234
343	Infantile cerebral palsy	neurological	1.12769	0.657871	0.0865013	1	31876	208	1.08832	0.832393	0.191058	0.823416	24364	250
597	Other disorders of urethra and uriry tract	genitouriry	0.995402	-12.6122	0.937094	1	36913	295	0.934891	-0.715761	0.191502	0.823416	28771	382
559	Ileostomy status	digestive	1.02819	2.50869	0.681915	1	28115	220	0.921892	-0.706407	0.191878	0.823416	21897	261
594.1	Calculus of kidney	genitouriry	1.00904	3.52648	0.774777	1	38520	1043	1.03971	0.797172	0.19215	0.823416	29538	1179
290.2	Delirium due to conditions classified elsewhere	mental disorders	1.09448	0.777726	0.159343	1	33535	243	1.07097	0.822441	0.192855	0.823416	25117	371
369	Infection of the eye	sense organs	1.03231	1.60055	0.518945	1	35090	415	0.920328	-0.706782	0.192869	0.823416	28197	247
441	Vascular insufficiency of intestine	circulatory system	1.08416	0.938044	0.247775	1	34830	205	0.903557	-0.694386	0.193179	0.823416	25220	163
853	Complication of colostomy or enterostomy	injuries & poisonings	1.0032	27.4227	0.970818	1	35475	132	0.895048	-0.689281	0.194108	0.823646	26768	137
586.2	Cyst of kidney, acquired	genitouriry	0.970718	-1.80642	0.591011	1	32652	328	1.05688	0.816416	0.195479	0.825747	22842	576
117	Mycoses	infectious diseases	1.0255	2.40259	0.669504	1	35026	290	1.07543	0.834291	0.197388	0.830086	27980	319
365.11	Primary open angle glaucoma	sense organs	1.0718	1.01942	0.293083	1	37098	231	1.09215	0.849598	0.198621	0.831558	29103	224
690	Erythematosquamous dermatosis	dermatologic	1.0109	6.2001	0.870482	1	34157	229	1.07315	0.836624	0.199593	0.831933	28200	342
196	Radiotherapy	neoplasms	1.04127	0.912133	0.253628	1	31886	827	0.95545	-0.747178	0.200987	0.834052	23965	827
337	Disorders of the autonomic nervous system	neurological	0.907221	-0.626199	0.1474	1	31891	223	1.10156	0.866345	0.203551	0.835704	24288	174
743.13	Other specified osteoporosis	musculoskeletal	1.04645	0.806219	0.194295	1	32669	854	0.937412	-0.740233	0.205379	0.835704	28607	390
244.1	Secondary hypothyroidism	endocrine/metabolic	0.995217	-6.33103	0.87509	1	31447	1127	0.939652	-0.743716	0.206425	0.835704	27921	423
535	Gastritis and duodenitis	digestive	1.10367	0.472652	0.0195406	1	35481	572	0.946181	-0.749825	0.206996	0.835704	27886	532
153	Colorectal cancer	neoplasms	0.96605	-0.985459	0.326936	1	35388	831	0.962229	-0.764706	0.208284	0.835704	26097	1120
781	Symptoms involving nervous and musculoskeletal systems	symptoms	1.01769	3.22573	0.752388	1	39070	326	1.0823	0.860414	0.208433	0.835704	30704	257
505	Other pulmory inflamation or edema	respiratory	1.09482	0.811034	0.177046	1	30555	220	1.09134	0.868002	0.208642	0.835704	20545	210
747.1	Cardiac congenital anomalies	congenital anomalies	1.03369	0.92942	0.266056	1	39417	1184	0.964533	-0.767762	0.20901	0.835704	30572	1281
389.4	Tinnitus	sense organs	1.01143	4.36162	0.816621	1	36546	423	0.93684	-0.746307	0.20937	0.835704	27942	381
700	Corns and callosities	dermatologic	0.843473	-0.35697	0.018134	1	36011	195	0.900587	-0.722441	0.212548	0.839024	29015	145
245.2	Chronic thyroiditis	endocrine/metabolic	1.08172	0.61883	0.0804617	1	30826	506	1.12434	0.904708	0.213953	0.839024	27613	115
245.21	Chronic lymphocytic thyroiditis	endocrine/metabolic	1.07626	0.661417	0.103694	1	30821	501	1.12434	0.904708	0.213953	0.839024	27613	115
459.1	Hemorrhage NOS	circulatory system	1.06128	1.73748	0.541323	1	34450	105	0.885098	-0.712735	0.214298	0.839024	25048	103
690.1	Seborrheic dermatitis	dermatologic	1.01163	5.83116	0.862268	1	34156	228	1.07059	0.866361	0.216559	0.839024	28198	340
875	Non-healing surgical wound	injuries & poisonings	0.976815	-3.73645	0.793762	1	36418	124	0.88468	-0.718995	0.218533	0.839024	27814	101
798.1	Chronic fatigue syndrome	symptoms	1.05305	1.06231	0.321549	1	23680	375	1.10932	0.901832	0.218669	0.839024	20325	144
741	Symptoms and disorders of the joints	musculoskeletal	0.968329	-0.648616	0.135459	1	36002	2338	0.968178	-0.79162	0.221317	0.839024	28373	1530
733.4	Aseptic necrosis of bone	musculoskeletal	1.02333	3.32526	0.758277	1	32637	177	1.10651	0.905223	0.221571	0.839024	26890	148
327.3	Sleep apnea	neurological	1.01166	1.84563	0.583598	1	33966	2415	1.02343	0.838027	0.221995	0.839024	27040	3177
480.1	Bacterial pneumonia	respiratory	1.07144	0.59789	0.0731264	1	32139	685	0.957323	-0.78438	0.222282	0.839024	24842	807
429	Ill-defined descriptions and complications of heart disease	circulatory system	1.07476	0.662991	0.105002	1	34713	511	1.05327	0.863541	0.222577	0.839024	25180	569
961.1	Poisoning/allergy of sulfomides	injuries & poisonings	1.05293	0.931237	0.258189	1	31824	487	1.09351	0.897228	0.222935	0.839024	24713	188
512.1	Wheezing	respiratory	0.97823	-1.88981	0.604714	1	22677	563	1.06048	0.871723	0.223783	0.839024	16317	442
513	Respiratory abnormalities	respiratory	1.0166	2.27262	0.65464	1	38569	755	0.959808	-0.789521	0.224105	0.839024	29710	906
374.6	Dermatochalasis	sense organs	0.959167	-1.05804	0.364645	1	35159	484	1.06944	0.883994	0.226363	0.839024	28289	339
428.2	Heart failure NOS	circulatory system	1.07065	0.584052	0.0667811	1	34942	740	1.03673	0.858168	0.22702	0.839024	25822	1211
523.3	Periodontitis (acute or chronic)	digestive	1.11761	0.946193	0.237538	1	37097	114	1.12825	0.934647	0.227379	0.839024	29446	103
255.2	Adrel hypofunction	endocrine/metabolic	1.12815	0.456778	0.0135191	1	35481	425	0.941934	-0.780431	0.227455	0.839024	27776	413
577	Diseases of pancreas	digestive	1.09438	0.468	0.0193659	1	39857	682	1.04615	0.87215	0.230331	0.839024	31166	726
366.2	Senile cataract	sense organs	0.982062	-1.19078	0.409528	1	38623	2398	0.971267	-0.811883	0.231574	0.839024	30321	1947
389.1	Sensorineural hearing loss	sense organs	0.939598	-0.456552	0.0395873	1	37265	1142	0.96491	-0.810385	0.233779	0.839024	28763	1202
585.1	Acute rel failure	genitouriry	1.02495	0.807995	0.204615	1	35286	2962	0.979595	-0.824514	0.234799	0.839024	26415	4149
656	Other perital conditions of fetus or newborn	pregncy complications	1.05229	1.09455	0.336353	1	40047	438	0.942121	-0.793696	0.235226	0.839024	31369	567
396	Abnormal heart sounds	circulatory system	0.920438	-0.394146	0.0195292	1	34562	813	0.951547	-0.801683	0.235252	0.839024	25881	584
470	Septal Deviations/Turbite Hypertrophy	respiratory	1.01886	1.76972	0.564806	1	29023	979	1.04384	0.880617	0.235877	0.839024	23276	803
70.4	Chronic hepatitis	infectious diseases	1.03102	2.47454	0.676933	1	33279	188	0.895628	-0.756096	0.236199	0.839024	25820	115
508	Pulmory collapse; interstitial and compensatory emphysema	respiratory	1.03546	0.492806	0.0356285	1	34601	4266	1.01836	0.860431	0.236591	0.839024	26006	5671
365.1	Open-angle glaucoma	sense organs	0.971049	-1.36786	0.477763	1	37468	601	1.05519	0.891697	0.23667	0.839024	29394	515
748	Anomalies of respiratory system, congenital	congenital anomalies	1.0268	3.63889	0.77781	1	39902	116	0.908647	-0.771634	0.238971	0.839024	31180	156
340	Migraine	neurological	1.0514	0.491306	0.0323538	1	36582	1931	1.05504	0.899045	0.240591	0.839024	29905	487
227	Benign neoplasm of other endocrine glands and related structures	neoplasms	1.17682	0.432135	0.00646381	1	39246	281	1.08665	0.926636	0.240924	0.839024	31159	203
276.6	Fluid overload	endocrine/metabolic	1.03864	0.828056	0.209731	1	29097	1156	1.03247	0.883207	0.242401	0.839024	21350	1470
362.4	Retil vascular changes and abnomalities	sense organs	0.989838	-7.50833	0.895117	1	36805	166	0.907633	-0.777452	0.243031	0.839024	28742	147
153.3	Malignt neoplasm of rectum, rectosigmoid junction, and anus	neoplasms	0.984443	-3.1924	0.7578	1	34947	390	1.0483	0.898664	0.243409	0.839024	25604	627
288.3	Eosinophilia	hematopoietic	1.06932	1.49519	0.474502	1	31289	115	1.12178	0.963047	0.244092	0.839024	23020	104
472	Chronic pharyngitis and sopharyngitis	respiratory	1.00756	4.25002	0.812601	1	29068	1024	1.0469	0.899627	0.244542	0.839024	23142	669
195.3	Malignt neoplasm of head, face, and neck	neoplasms	1.10779	0.619893	0.0739276	1	31369	310	1.04177	0.895636	0.244762	0.839024	23996	858
395	Heart valve disorders	circulatory system	1.03411	0.643656	0.108137	1	36329	2580	1.02406	0.880735	0.244938	0.839024	28116	2819
425	Cardiomyopathy	circulatory system	1.02339	1.38843	0.461068	1	38651	1051	1.02907	0.89038	0.247776	0.845669	29733	1781
750	Digestive congenital anomalies	congenital anomalies	0.88942	-0.54051	0.0998624	1	38745	200	0.925758	-0.802561	0.248704	0.845772	29637	232
317.1	Alcoholism	mental disorders	1.1378	0.489836	0.0201889	1	33057	327	1.04256	0.907845	0.250808	0.847906	24131	779
840.3	Joint/ligament sprain	injuries & poisonings	0.915254	-0.578154	0.113407	1	35339	325	0.929808	-0.810216	0.251131	0.847906	28546	252
306	Other mental disorder	mental disorders	1.08593	0.47985	0.0236314	1	24418	776	1.04714	0.916078	0.25301	0.851197	21777	636
763	Thoracic or lumbosacral neuritis or radiculitis, unspecified	symptoms	1.0528	0.59371	0.0761875	1	36755	1243	0.959773	-0.843781	0.255344	0.853068	29357	803
585	Rel failure	genitouriry	1.02093	0.833595	0.220678	1	36417	4093	0.982658	-0.864468	0.255656	0.853068	27915	5649
483	Acute bronchitis and bronchiolitis	respiratory	1.0412	0.673818	0.122293	1	32990	1536	1.03753	0.913947	0.256283	0.853068	25029	994
455	Hemorrhoids	circulatory system	0.946318	-0.700623	0.176798	1	32492	614	0.952527	-0.845594	0.259971	0.856813	24186	554
960	Poisoning by antibiotics	injuries & poisonings	1.0476	0.733969	0.153491	1	32306	969	1.04676	0.932376	0.261575	0.856813	25144	619
395.6	Heart valve replaced	circulatory system	1.06572	0.740009	0.149828	1	34267	518	1.04442	0.930982	0.261926	0.856813	26001	704
426.32	Left bundle branch block	circulatory system	1.03224	2.00045	0.605851	1	27132	272	1.06609	0.95256	0.263063	0.856813	19174	325
738	Other acquired musculoskeletal deformity	musculoskeletal	1.01176	3.27626	0.757462	1	35451	713	0.946698	-0.848725	0.264664	0.856813	28639	423
287	Purpura and other hemorrhagic conditions	hematopoietic	1.01182	2.18901	0.64392	1	34361	1623	0.974424	-0.874317	0.265066	0.856813	25833	2030
250.14	Type 1 diabetes with neurological manifestations	endocrine/metabolic	0.897419	-0.545039	0.0996562	1	32530	234	0.932596	-0.837442	0.265441	0.856813	23623	257
193	Thyroid cancer	neoplasms	0.941286	-0.747724	0.208078	1	39404	439	0.923757	-0.829856	0.265642	0.856813	31154	198
270.32	Paraproteinemia	endocrine/metabolic	1.12214	0.741861	0.130382	1	38562	171	0.92287	-0.829112	0.265673	0.856813	29771	196
536.7	Complications of gastrostomy, colostomy and enterostomy	digestive	1.08168	0.941317	0.250509	1	35125	216	1.07529	0.967727	0.266503	0.856813	27591	237
764	Sciatica	symptoms	1.0881	0.495142	0.0279819	1	36208	696	0.945085	-0.860301	0.271963	0.871393	28943	389
514.2	Solitary pulmory nodule	respiratory	1.01179	3.51817	0.773661	1	38014	614	1.04338	0.961926	0.278062	0.876813	29098	681
216	Benign neoplasm of skin	neoplasms	0.945268	-0.464535	0.0418639	1	36966	1362	0.962027	-0.887094	0.278156	0.876813	29584	819
907	Injuries to the nervous system	injuries & poisonings	1.10964	0.934753	0.235189	1	40119	131	0.922306	-0.851139	0.278536	0.876813	31458	179
433.8	Late effects of cerebrovascular disease	circulatory system	1.05879	0.835664	0.205152	1	35395	498	0.953614	-0.882207	0.279723	0.876813	26479	533
550.6	Incisiol hernia	digestive	1.03805	1.2778	0.416579	1	36650	481	0.950519	-0.879586	0.279856	0.876813	27582	462
287.3	Thrombocytopenia	hematopoietic	1.00448	5.86656	0.864049	1	34270	1532	0.974872	-0.903844	0.280773	0.876813	25770	1967
513.3	Hypoventilation	respiratory	1.01255	5.07739	0.841931	1	38074	260	0.940951	-0.873195	0.281214	0.876813	29124	320
994.1	Systemic inflammatory response syndrome (SIRS)	injuries & poisonings	0.985976	-3.41541	0.772823	1	37975	421	1.04847	0.973736	0.281594	0.876813	28626	525
53	Herpes zoster	infectious diseases	1.01237	4.44777	0.819947	1	33438	347	0.93415	-0.871157	0.283581	0.876813	25956	251
871	Open wounds of extremities	injuries & poisonings	1.01085	4.09245	0.804905	1	36826	532	0.95762	-0.893847	0.284014	0.876813	28339	626
578	Gastrointestil hemorrhage	digestive	1.05789	0.428916	0.0136467	1	34436	2054	1.02523	0.956995	0.284032	0.876813	27004	2002
747.11	Cardiac shunt/ heart septal defect	congenital anomalies	1.0772	0.523109	0.0394731	1	39031	798	0.959558	-0.897165	0.284825	0.876813	29994	703
333.4	Torsion dystonia	neurological	1.16676	0.514986	0.0234754	1	31883	215	1.10358	1.0394	0.288353	0.881358	24230	116
427.12	Paroxysmal ventricular tachycardia	circulatory system	1.01961	2.33153	0.661882	1	27383	523	1.0333	0.975718	0.289593	0.881358	20014	1165
758	Chromosomal anomalies and genetic disorders	congenital anomalies	1.00916	7.77899	0.896781	1	39361	208	0.932233	-0.883123	0.291147	0.881358	30479	238
349	Other and unspecified disorders of the nervous system	neurological	0.992647	-9.43178	0.916181	1	31872	204	0.928212	-0.881007	0.292075	0.881358	24313	199
585.33	Chronic Kidney Disease, Stage III	genitouriry	1.01128	2.73406	0.711469	1	33468	1144	0.973365	-0.925438	0.292896	0.881358	23961	1695
720.1	Spil stenosis of lumbar region	musculoskeletal	1.05544	0.607843	0.0824985	1	33403	1106	1.03646	0.985621	0.29299	0.881358	26391	936
801	Fracture of ankle and foot	injuries & poisonings	0.934767	-0.448808	0.0372717	1	34278	989	1.04806	1.00175	0.295452	0.881358	26743	511
506	Empyema and pneumothorax	respiratory	1.08709	0.41824	0.0093439	1	31331	996	1.03042	0.985116	0.295566	0.881358	21639	1304
741.2	Stiffness of joint	musculoskeletal	0.953265	-0.655398	0.145812	1	34622	958	0.952759	-0.912466	0.296412	0.881358	27322	479
465	Acute upper respiratory infections of multiple or unspecified sites	respiratory	1.00276	6.25866	0.872709	1	32644	3916	1.02412	0.983884	0.297927	0.881358	26822	2173
430	Intracranial hemorrhage	circulatory system	1.05075	1.00488	0.295726	1	35348	451	0.958425	-0.922373	0.298765	0.881358	26557	611
797.1	Cardiogenic shock	symptoms	0.989538	-7.20269	0.890727	1	39343	171	0.945231	-0.909868	0.298867	0.881358	30350	345
284	Aplastic anemia	hematopoietic	1.00522	7.77577	0.897139	1	27750	623	1.03872	1.00249	0.300136	0.881358	21298	774
38.3	Bacteremia	infectious diseases	1.01155	2.90402	0.727594	1	35353	941	0.971282	-0.940141	0.301546	0.881358	27147	1318
722.6	Degeneration of intervertebral disc	musculoskeletal	1.03083	0.807994	0.20203	1	34243	1946	0.971197	-0.940647	0.301848	0.881358	26815	1360
425.1	Primary/intrinsic cardiomyopathies	circulatory system	1.03201	1.09385	0.345445	1	38523	923	1.02699	0.999518	0.30419	0.881358	29568	1616
798	Malaise and fatigue	symptoms	1.03974	0.323279	0.00129885	1	33580	10275	1.01495	0.988581	0.304573	0.881358	26825	6644
284.1	Pancytopenia	hematopoietic	1.0085	5.06354	0.842131	1	27686	559	1.04108	1.0157	0.305367	0.881358	21196	672
260.3	Adult failure to thrive	endocrine/metabolic	1.05052	1.01055	0.298547	1	29525	449	1.04705	1.02324	0.306178	0.881358	23485	515
285.22	Anemia in neoplastic disease	hematopoietic	0.94839	-0.562961	0.0920568	1	28174	1047	0.967122	-0.945183	0.306208	0.881358	21518	994
706.8	Other specified diseases of sebaceous glands	dermatologic	0.980254	-4.57899	0.830487	1	36210	115	0.912054	-0.893948	0.307608	0.881358	29012	125
344	Other paralytic syndromes	neurological	0.971641	-2.11948	0.646641	1	31924	256	1.06009	1.0412	0.308608	0.881358	24420	306
353	Nerve root and plexus disorders	neurological	1.05922	1.38401	0.444075	1	34865	177	1.08704	1.07448	0.311685	0.881358	28248	150
540.1	Appendicitis	digestive	0.90167	-0.666452	0.176075	1	40194	173	1.09091	1.08	0.312445	0.881358	31561	137
990	Effects radiation NOS	injuries & poisonings	0.982209	-2.45515	0.689112	1	36995	502	1.0407	1.03038	0.312486	0.881358	27645	663
564	Functiol digestive disorders	digestive	1.01586	1.61291	0.528807	1	29604	1709	1.03619	1.0276	0.313279	0.881358	22479	843
743.1	Osteoporosis	musculoskeletal	1.0336	0.62699	0.0992479	1	34914	3099	0.964604	-0.960787	0.315392	0.881358	29023	806
250.2	Type 2 diabetes	endocrine/metabolic	1.0317	0.530849	0.0519564	1	36969	4673	0.984111	-0.980932	0.315745	0.881358	28598	5232
38.2	Gram positive septicemia	infectious diseases	1.09481	0.792138	0.166941	1	34645	233	0.947813	-0.948136	0.317475	0.881358	26179	350
458.9	Hypotension NOS	circulatory system	1.0508	0.502777	0.0366182	1	36233	1888	1.02185	1.02253	0.317633	0.881358	27331	2386
797	Shock	symptoms	1.04093	1.11274	0.349549	1	39723	551	0.965591	-0.968929	0.31898	0.881358	30840	835
771	Musculoskeletal symptoms referable to limbs	symptoms	1.02825	2.10985	0.626005	1	36175	309	0.947711	-0.953874	0.320447	0.881358	28095	348
367.1	Myopia	sense organs	0.950368	-0.565136	0.0926343	1	38105	1139	0.958017	-0.964564	0.320607	0.881358	29981	555
550.2	Diaphragmatic hernia	digestive	1.07721	0.457851	0.0186353	1	37212	1043	1.03858	1.04675	0.321102	0.881358	27836	716
452	Other venous embolism and thrombosis	circulatory system	1.03297	0.831545	0.214151	1	33423	1545	0.974614	-0.984006	0.321952	0.881358	25218	1586
300.3	Obsessive-compulsive disorders	mental disorders	1.19183	0.437195	0.00640903	1	23885	243	1.07275	1.0849	0.322759	0.881358	21342	201
173	Neoplasm of uncertain behavior of skin	neoplasms	0.942733	-0.382461	0.0137046	1	36554	1886	0.974598	-0.990128	0.324961	0.881358	28077	1640
197	Chemotherapy	neoplasms	0.988782	-1.53944	0.520679	1	34814	3755	0.982157	-0.998347	0.325222	0.881358	26743	3605
332	Parkinson's disease	neurological	1.03405	2.14153	0.629198	1	31876	208	1.05438	1.07226	0.325447	0.881358	24470	356
501	Pneumonitis due to inhalation of food or vomitus	respiratory	1.05288	1.12265	0.348321	1	30668	333	1.04526	1.06498	0.326356	0.881358	20840	505
338.2	Chronic pain	neurological	1.0542	0.451742	0.0196145	1	33937	2102	1.02702	1.04672	0.3265	0.881358	26091	1444
599.5	Frequency of urition and polyuria	genitouriry	1.03717	0.753005	0.168394	1	30979	1521	1.03137	1.05271	0.327216	0.881358	25131	1104
720	Spil stenosis	musculoskeletal	1.03304	0.872539	0.236433	1	33734	1437	1.0295	1.05169	0.327629	0.881358	26707	1252
473	Diseases of the larynx and vocal cords	respiratory	1.00964	3.39328	0.766054	1	29035	991	1.03377	1.05696	0.328048	0.881358	23380	907
275.6	Hypercalcemia	endocrine/metabolic	1.00007	655.148	0.998782	1	36891	502	0.947003	-0.968966	0.328404	0.881358	28293	327
585.4	Chronic kidney disease, Stage I or II	genitouriry	0.932854	-0.616231	0.130075	1	32806	482	1.0389	1.0707	0.3319	0.885537	22933	667
350	Abnormal movement	neurological	0.99104	-2.29411	0.665746	1	38223	2478	0.977935	-1.00884	0.332362	0.885537	29895	2037
696.4	Psoriasis	dermatologic	1.06926	0.691738	0.122161	1	32678	543	1.04976	1.08387	0.332781	0.885537	27442	413
721	Spondylosis and allied disorders	musculoskeletal	1.06337	0.41828	0.0110143	1	34180	1883	1.02727	1.06893	0.336539	0.890174	26859	1404
480.11	Pneumococcal pneumonia	respiratory	1.17874	0.610162	0.0533791	1	31591	137	0.927095	-0.96766	0.338023	0.890174	24195	160
157	Pancreatic cancer	neoplasms	1.00933	6.31463	0.873007	1	36844	299	0.949482	-0.994609	0.339765	0.890174	27277	344
250	Diabetes mellitus	endocrine/metabolic	1.02001	0.803672	0.204374	1	37226	4930	0.98521	-1.03295	0.340195	0.890174	28813	5447
250.7	Diabetic retinopathy	endocrine/metabolic	0.906969	-0.507929	0.0741606	1	36977	338	0.950885	-0.998389	0.340885	0.890174	28962	367
535.8	Other specified gastritis	digestive	1.10062	0.756812	0.145869	1	35141	232	0.932072	-0.980238	0.341674	0.890174	27538	184
350.2	Abnormality of gait	neurological	0.989355	-2.527	0.695418	1	37153	1408	0.972748	-1.02478	0.342507	0.890174	29109	1251
454.11	Varicose veins of lower extremity, symptomtic	circulatory system	0.914045	-0.704411	0.194424	1	32088	210	1.08808	1.14753	0.34303	0.890174	23760	128
371.1	Uveitis, noninfectious or NOS	sense organs	0.937866	-1.08954	0.389352	1	34857	182	0.908941	-0.960991	0.344231	0.890174	28050	100
377	Disorders of optic nerve and visual pathways	sense organs	0.941726	-0.901402	0.296145	1	35240	307	0.937928	-0.995106	0.345916	0.890174	27996	218
249	Secondary diabetes mellitus	endocrine/metabolic	0.956279	-1.60073	0.550238	1	32476	180	0.935036	-0.993767	0.346756	0.890174	23564	198
446	Polyarteritis nodosa and allied conditions	circulatory system	0.981787	-2.88847	0.733933	1	34972	347	0.935966	-0.998098	0.348373	0.890174	25256	199
747	Cardiac and circulatory congenital anomalies	congenital anomalies	1.04741	0.645596	0.10472	1	39524	1291	0.974283	-1.04005	0.348877	0.890174	30665	1374
41.4	E. coli	infectious diseases	1.0238	1.54825	0.508444	1	35220	808	0.956471	-1.02212	0.34939	0.890174	26278	449
591	Uriry tract infection	genitouriry	1.01915	0.767213	0.184054	1	34166	6158	0.979536	-1.04684	0.349425	0.890174	27957	2297
241.1	Nontoxic uninodular goiter	endocrine/metabolic	0.976376	-1.61939	0.546556	1	30976	656	1.06504	1.14364	0.351711	0.890174	27723	225
371	Inflammation of the eye	sense organs	0.936906	-0.428159	0.0286535	1	35855	1180	0.966014	-1.03787	0.351976	0.890174	28715	765
749	Congenital anomalies of face and neck	congenital anomalies	1.11687	0.776112	0.150134	1	39960	174	0.939513	-1.00987	0.352199	0.890174	31259	235
451	Phlebitis and thrombophlebitis	circulatory system	1.1521	0.584119	0.0485672	1	32072	194	0.928111	-0.998191	0.352479	0.890174	23787	155
427.4	Cardiac arrest and ventricular fibrillation	circulatory system	1.01485	4.72508	0.829939	1	27075	215	1.04873	1.13219	0.354301	0.892384	19240	391
288	Diseases of white blood cells	hematopoietic	1.01876	1.20636	0.398398	1	33406	2232	1.02038	1.10535	0.355942	0.893143	25257	2341
228	Hemangioma and lymphangioma, any site	neoplasms	0.910744	-0.550849	0.0982607	1	39369	316	0.937209	-1.01643	0.356499	0.893143	31009	205
276.11	Hyperosmolality and/or hypertremia	endocrine/metabolic	1.0391	1.60718	0.517932	1	28226	285	0.956215	-1.04151	0.358564	0.895616	20309	429
211	Benign neoplasm of other parts of digestive system	neoplasms	1.08333	0.829966	0.191799	1	37532	267	0.929059	-1.01415	0.359617	0.895616	28260	156
172.3	Carcinoma in situ of skin	neoplasms	0.921026	-1.02835	0.37045	1	34786	118	1.06206	1.16108	0.360338	0.895616	26676	239
255.21	Glucocorticoid deficiency	endocrine/metabolic	1.11409	0.535062	0.0373264	1	35432	376	0.954118	-1.05067	0.363822	0.89586	27742	379
710.12	Chronic osteomyelitis	musculoskeletal	0.957906	-1.4972	0.522303	1	33239	222	0.950551	-1.04883	0.364779	0.89586	26951	322
782.3	Edema	symptoms	1.01009	1.89977	0.594942	1	36650	3207	0.981002	-1.08408	0.365511	0.89586	28772	2518
38	Septicemia	infectious diseases	1.04332	0.549306	0.0575189	1	36545	2133	0.98198	-1.0856	0.365702	0.89586	28583	2754
395.1	Nonrheumatic mitral valve disorders	circulatory system	1.03411	0.793023	0.192229	1	35384	1635	1.02462	1.13721	0.367593	0.89586	26821	1524
261.2	Vitamin B-complex deficiencies	endocrine/metabolic	1.04797	0.727059	0.149475	1	30057	981	0.957109	-1.06745	0.369916	0.89586	23402	432
430.1	Subarachnoid hemorrhage	circulatory system	1.17752	0.577495	0.0414486	1	35052	155	0.934109	-1.04349	0.370693	0.89586	26119	173
523	Gingival and periodontal diseases	digestive	1.05467	0.931966	0.257779	1	37445	462	0.945757	-1.05715	0.370984	0.89586	29607	264
280.1	Iron deficiency anemias, unspecified or not due to blood loss	hematopoietic	1.03683	0.691126	0.133561	1	28963	1836	1.02887	1.15056	0.371194	0.89586	21574	1050
709	Diffuse diseases of connective tissue	dermatologic	0.985829	-2.232	0.65872	1	34215	995	0.936116	-1.05175	0.373436	0.89586	27849	183
264.9	Lack of normal physiological development, unspecified	endocrine/metabolic	1.14322	0.513156	0.0258919	1	29382	306	1.04506	1.17751	0.374802	0.89586	23443	473
250.13	Type 1 diabetes with ophthalmic manifestations	endocrine/metabolic	0.804816	-0.326356	0.0136604	1	32427	131	0.918624	-1.0396	0.376896	0.89586	23474	108
420.3	Endocarditis	circulatory system	0.903105	-0.669357	0.177269	1	37776	176	0.94273	-1.06699	0.376943	0.89586	28177	225
338.1	Acute pain	neurological	1.03052	0.626711	0.10011	1	35183	3348	0.983419	-1.11328	0.377046	0.89586	27810	3163
281	Other deficiency anemia	hematopoietic	1.06971	0.59072	0.0701623	1	27862	735	0.952463	-1.07901	0.377388	0.89586	20863	339
149	Cancer of larynx, pharynx, sal cavities	neoplasms	1.14429	0.479415	0.0169942	1	39891	315	0.969613	-1.09901	0.377635	0.89586	31179	851
803.2	Fracture of radius and ul	injuries & poisonings	0.958822	-0.853395	0.261209	1	34022	733	1.0416	1.18307	0.378632	0.89586	26712	480
519.9	Symptoms involving respiratory system and other chest symptoms	respiratory	0.971749	-1.12768	0.388839	1	37598	933	0.971027	-1.10337	0.378829	0.89586	29091	929
802	Fracture of pelvis	injuries & poisonings	0.986295	-4.7928	0.836957	1	33513	224	0.94256	-1.0712	0.378909	0.89586	26455	223
743.2	Pathologic fracture	musculoskeletal	1.03632	1.3591	0.445758	1	32279	464	1.05401	1.19924	0.379457	0.89586	28501	284
575	Other biliary tract disease	digestive	1.09968	0.460836	0.0170197	1	37756	640	0.966415	-1.10849	0.383303	0.902678	29331	666
840	Sprains and strains	injuries & poisonings	0.973444	-0.993786	0.327318	1	36396	1382	0.971673	-1.12274	0.386793	0.906813	29242	948
440.22	Atherosclerosis of tive arteries of the extremities with intermittent claudication	circulatory system	1.00201	34.4025	0.976764	1	34837	212	1.04579	1.20886	0.386984	0.906813	25440	383
520	Disorders of tooth development	digestive	1.11856	0.647915	0.0842762	1	37224	241	0.929825	-1.07776	0.388282	0.906852	29484	141
275.53	Disorders of phosphorus metabolism	endocrine/metabolic	1.04111	1.48425	0.483028	1	36694	305	1.04018	1.21126	0.390473	0.906852	28449	483
740	Osteoarthrosis	musculoskeletal	1.00182	8.87701	0.910145	1	36333	5371	0.983353	-1.14603	0.390864	0.906852	28694	3206
367.8	Hypermetropia	sense organs	0.904975	-0.628956	0.150193	1	37177	211	0.926025	-1.08188	0.392029	0.906852	29553	127
198.2	Secondary maligncy of respiratory organs	neoplasms	0.977143	-1.33245	0.463349	1	32115	1056	0.975176	-1.14079	0.392649	0.906852	24383	1245
315.2	Speech and language disorder	mental disorders	1.00921	7.89084	0.898231	1	38291	208	1.0512	1.23006	0.392777	0.906852	29094	333
464	Acute sinusitis	respiratory	0.993165	-3.04984	0.744693	1	31192	2464	1.02783	1.21012	0.39568	0.907408	25657	1008
288.2	Elevated white blood cell count	hematopoietic	1.01319	1.85818	0.585574	1	33023	1849	1.02018	1.20123	0.395726	0.907408	24910	1994
395.3	Nonrheumatic tricuspid valve disorders	circulatory system	1.08619	0.788799	0.168505	1	34025	276	1.05542	1.24496	0.396573	0.907408	25552	255
355.1	Chronic pain syndrome	neurological	1.11362	0.399259	0.00528354	1	35373	685	1.04425	1.23323	0.39713	0.907408	28489	391
204.1	Lymphoid leukemia	neoplasms	0.998269	-50.3543	0.984183	1	39065	131	1.06293	1.25717	0.397834	0.907408	30247	195
348.9	Other conditions of brain, NOS	neurological	1.09586	0.463548	0.0180757	1	32346	678	0.969766	-1.15597	0.401515	0.908021	24875	761
496.1	Emphysema	respiratory	1.07998	0.617714	0.0804033	1	32555	529	1.03235	1.23401	0.402825	0.908021	25525	732
569	Other disorders of intestine	digestive	0.999469	-49.8703	0.98401	1	35503	1485	0.975206	-1.16669	0.403226	0.908021	27268	1150
277	Other disorders of metabolism	endocrine/metabolic	1.01689	3.555	0.774844	1	38932	294	0.952373	-1.13954	0.403293	0.908021	30367	296
509	Respiratory failure, insufficiency, arrest	respiratory	1.05935	0.346612	0.00224099	1	33478	3143	1.01491	1.21658	0.40415	0.908021	24226	3891
585.3	Chronic rel failure [CKD]	genitouriry	1.02608	0.915313	0.262279	1	34400	2076	0.983687	-1.18079	0.404802	0.908021	25365	3099
478	Throat pain	respiratory	1.03448	2.10892	0.623762	1	28255	211	1.06299	1.27612	0.40485	0.908021	22662	189
415.2	Chronic pulmory heart disease	circulatory system	1.03769	0.861898	0.228605	1	35757	1099	1.02663	1.23899	0.407329	0.909539	25690	1044
568	Other disorders of peritoneum	digestive	1.03138	1.76337	0.55862	1	34378	360	0.955001	-1.15286	0.407458	0.909539	26445	327
696	Psoriasis and related disorders	dermatologic	1.06513	0.72619	0.142446	1	32686	551	1.04164	1.2687	0.411626	0.9106	27449	420
735	Acquired foot deformities	musculoskeletal	0.986632	-2.28923	0.666476	1	35795	1057	0.966442	-1.18118	0.413244	0.9106	28805	589
285	Other anemias	hematopoietic	1.02128	0.669213	0.126987	1	33953	6826	0.988247	-1.20886	0.413639	0.9106	27169	6645
681.5	Cellulitis and abscess of leg, except foot	dermatologic	1.00098	38.1172	0.979049	1	34649	727	0.971251	-1.18961	0.414244	0.9106	26991	815
750.2	Lower gastrointestil congenital anomalies	congenital anomalies	0.91907	-0.890843	0.30222	1	38696	151	0.932211	-1.14329	0.414857	0.9106	29542	137
555	Inflammatory bowel disease and other gastroenteritis and colitis	digestive	1.05525	0.537757	0.0497259	1	29311	1416	0.974834	-1.19586	0.414975	0.9106	22728	1092
710.1	Osteomyelitis	musculoskeletal	0.982301	-2.63912	0.709738	1	33456	439	0.967556	-1.18742	0.415163	0.9106	27252	623
710	Osteomyelitis, periostitis, and other infections involving bone	musculoskeletal	0.986446	-3.06668	0.747706	1	33581	564	0.969671	-1.19436	0.416863	0.9106	27341	712
745	Pain in joint	musculoskeletal	0.988207	-1.04429	0.343996	1	33784	9253	0.987751	-1.21713	0.417054	0.9106	27047	5672
420	Carditis	circulatory system	0.971109	-1.30251	0.455928	1	38258	658	0.970218	-1.20217	0.419633	0.9106	28682	730
585.32	End stage rel disease	genitouriry	1.02104	2.0367	0.616145	1	32913	589	0.97267	-1.20661	0.420174	0.9106	23152	886
761	Cervicalgia	symptoms	1.02988	0.671999	0.125383	1	37655	2984	0.979485	-1.21531	0.420269	0.9106	30138	1620
540.11	Acute appendicitis	digestive	0.879498	-0.548075	0.108559	1	40179	158	1.07665	1.33653	0.4205	0.9106	31545	121
440.2	Atherosclerosis of the extremities	circulatory system	1.03463	1.7074	0.544536	1	34946	321	0.966517	-1.20905	0.424058	0.916199	25628	571
291.8	Alteration of consciousness	mental disorders	1.00926	3.48218	0.771943	1	34326	1034	1.02457	1.28679	0.425903	0.917525	25887	1141
571.5	Other chronic nolcoholic liver disease	digestive	1.07416	0.38964	0.00583703	1	34911	1560	0.980966	-1.23702	0.427772	0.917525	26596	1836
949	Allergies, other	injuries & poisonings	0.978266	-1.98778	0.62262	1	32295	510	1.05322	1.32953	0.428258	0.917525	26109	236
345.1	Epilepsy	neurological	1.11625	0.375266	0.00293419	1	32425	757	1.02834	1.30685	0.431349	0.917525	24945	831
371.2	Conjunctivitis, noninfectious	sense organs	0.910262	-0.372956	0.0146602	1	35367	692	0.960127	-1.22148	0.431848	0.917525	28340	390
430.2	Intracerebral hemorrhage	circulatory system	1.03257	2.10906	0.624426	1	35131	234	0.956366	-1.21766	0.43221	0.917525	26257	311
722	Intervertebral disc disorders	musculoskeletal	1.04437	0.512313	0.041496	1	34765	2468	0.98096	-1.25593	0.434766	0.917525	27276	1821
367.9	Blindness and low vision	sense organs	1.07658	0.964531	0.264349	1	37196	230	1.05904	1.361	0.436491	0.917525	29613	187
562	Diverticulosis and diverticulitis	digestive	0.999663	-82.7313	0.990359	1	29320	1425	0.979428	-1.26147	0.437503	0.917525	23207	1571
509.2	Respiratory insufficiency	respiratory	1.08595	0.472207	0.0214631	1	31131	796	1.0248	1.32172	0.438128	0.917525	21402	1067
800.4	Fracture of patella	injuries & poisonings	0.969418	-2.47223	0.694967	1	33449	160	0.932564	-1.20562	0.439218	0.917525	26355	123
281.9	Deficiency anemias	hematopoietic	1.13454	0.790257	0.151098	1	27253	126	0.927083	-1.20061	0.440011	0.917525	20628	104
362.3	Other nondiabetic retinopathy	sense organs	0.977228	-3.40831	0.774327	1	36795	156	1.06179	1.37704	0.44067	0.917525	28764	169
706.2	Sebaceous cyst	dermatologic	0.988682	-3.52683	0.779223	1	36712	617	0.967024	-1.25552	0.441171	0.917525	29435	548
433.5	Cerebral aneurysm	circulatory system	1.07241	0.921573	0.244555	1	35175	278	1.07106	1.39097	0.441295	0.917525	26072	126
706	Diseases of sebaceous glands	dermatologic	0.99054	-2.87211	0.730183	1	37468	1373	0.974059	-1.26538	0.441434	0.917525	29785	898
474.2	Chronic tonsillitis and adenoiditis	respiratory	1.04848	1.02328	0.305537	1	28543	499	1.03735	1.34803	0.441581	0.917525	22970	497
291	Other specified nonpsychotic and/or transient mental disorders	mental disorders	1.00038	78.3041	0.989807	1	34492	1200	1.02246	1.33701	0.444426	0.917525	26010	1264
573.3	Hepatomegaly	digestive	0.979554	-4.51738	0.828332	1	33463	112	0.935833	-1.22556	0.445107	0.917525	24893	133
707.3	Chronic ulcer of unspecified site	dermatologic	1.03693	2.47181	0.674849	1	38875	134	1.0651	1.39573	0.445396	0.917525	29930	148
312	Conduct disorders	mental disorders	1.22135	0.46552	0.00870021	1	38256	173	0.955869	-1.25454	0.446102	0.917525	29058	297
357	Inflammatory and toxic neuropathy	neurological	0.978691	-1.77853	0.582127	1	37110	667	1.03152	1.35527	0.446586	0.917525	28951	621
430.3	Subdural hemorrhage	circulatory system	1.07543	1.32555	0.417186	1	35022	125	0.94891	-1.2534	0.44901	0.917525	26155	209
204.21	Myeloid leukemia, acute	neoplasms	1.03805	1.63443	0.525354	1	39225	291	1.04136	1.37766	0.449713	0.917525	30407	355
280.2	Iron deficiency anemia secondary to blood loss (chronic)	hematopoietic	1.02364	1.89779	0.589621	1	27663	536	1.03934	1.38003	0.451373	0.917525	20912	388
965	Poisoning by algesics, antipyretics, and antirheumatics	injuries & poisonings	1.04181	1.38487	0.451884	1	31678	341	1.0559	1.40249	0.451527	0.917525	24720	195
960.2	Allergy/adverse effect of penicillin	injuries & poisonings	1.04082	1.07852	0.33452	1	31929	592	1.03945	1.38097	0.451633	0.917525	24910	385
345.11	Generalized convulsive epilepsy	neurological	1.10596	0.608785	0.0692681	1	32000	332	1.03825	1.3841	0.453177	0.917525	24523	409
596.5	Functiol disorders of bladder	genitouriry	0.961572	-0.90846	0.289844	1	37366	748	0.968594	-1.29232	0.453556	0.917525	28952	563
474	Acute and chronic tonsillitis	respiratory	1.04569	1.01993	0.305241	1	28605	561	1.03523	1.38258	0.454	0.917525	23000	527
286.5	Hemorrhagic disorder due to intrinsic circulating anticoagulants	hematopoietic	1.09077	1.06952	0.307793	1	32875	137	1.07404	1.43718	0.454867	0.917525	23916	113
512.2	Painful respiration	respiratory	1.04913	1.10671	0.343147	1	22509	395	1.04251	1.40244	0.457269	0.91948	16199	324
242	Thyrotoxicosis with or without goiter	endocrine/metabolic	0.972386	-1.38702	0.483265	1	30964	644	0.952867	-1.28333	0.457788	0.91948	27739	241
260.2	severe protein-calorie malnutrition	endocrine/metabolic	1.07759	0.514556	0.0362407	1	29880	804	1.02592	1.38764	0.459708	0.921372	23844	874
278	Overweight, obesity and other hyperalimentation	endocrine/metabolic	1.01414	1.13307	0.370767	1	34989	4716	1.01465	1.3822	0.462896	0.92304	28086	2872
528	Diseases of the oral soft tissues, excluding lesions specific for gingiva and tongue	digestive	1.05328	0.847418	0.213893	1	38437	583	1.02972	1.4065	0.464099	0.92304	30272	639
752	Nervous system congenital anomalies	congenital anomalies	1.01006	6.13783	0.869288	1	39742	277	1.04758	1.43162	0.464324	0.92304	31204	256
519	Other diseases of respiratory system, not elsewhere classified	respiratory	0.977933	-1.36429	0.473492	1	37732	1067	0.978323	-1.34003	0.465344	0.92304	29320	1158
537	Other disorders of stomach and duodenum	digestive	1.0427	1.1558	0.366981	1	35381	472	1.03396	1.41993	0.466503	0.92304	27839	485
721.1	Spondylosis without myelopathy	musculoskeletal	1.06362	0.425452	0.0124205	1	34096	1799	1.02132	1.40404	0.46697	0.92304	26755	1300
859	Complication due to other implant and interl device	injuries & poisonings	1.04326	1.273	0.412485	1	35721	378	1.04071	1.43253	0.467543	0.92304	26966	335
580.31	Nephritis and nephropathy in diseases classified elsewhere	genitouriry	1.00157	45.6316	0.982489	1	32521	197	0.946264	-1.30684	0.469014	0.92304	22439	173
747.13	Congenital anomalies of great vessels	congenital anomalies	1.02745	2.14405	0.631789	1	38568	335	0.960034	-1.33598	0.472388	0.92304	29626	335
536.8	Dyspepsia and other specified disorders of function of stomach	digestive	1.00791	6.06051	0.867915	1	35362	453	1.05078	1.46951	0.474575	0.92304	27567	213
241	Nontoxic nodular goiter	endocrine/metabolic	0.96768	-0.780874	0.215261	1	31843	1523	1.03943	1.45396	0.474674	0.92304	27850	352
841	Sprains and strains of back and neck	injuries & poisonings	1.02765	1.57337	0.51366	1	35598	584	1.04599	1.46319	0.474687	0.92304	28554	260
395.4	Nonrheumatic pulmory valve disorders	circulatory system	0.955382	-1.91151	0.617213	1	33870	121	0.933529	-1.30933	0.475857	0.92304	25405	108
458	Hypotension	circulatory system	1.04558	0.516799	0.0430546	1	36560	2215	1.01459	1.42372	0.476074	0.92304	27706	2761
286	Coagulation defects	hematopoietic	1.05983	0.5221	0.0423625	1	34010	1272	0.979423	-1.37677	0.476843	0.92304	25041	1238
555.1	Regiol enteritis	digestive	1.05951	0.538566	0.0491501	1	29119	1224	0.975995	-1.37335	0.477289	0.92304	22543	907
280	Iron deficiency anemias	hematopoietic	1.03697	0.647201	0.109102	1	29228	2101	1.02083	1.43908	0.478097	0.92304	21793	1269
578.9	Hemorrhage of gastrointestil tract	digestive	1.04984	0.823789	0.20252	1	33091	709	1.02432	1.44427	0.478178	0.92304	25914	912
586.1	Atomical abnormatilies of kidney and ureters	genitouriry	0.918696	-0.875843	0.294211	1	32483	159	0.938097	-1.33006	0.480621	0.924524	22391	125
198.7	Secondary malignt neoplasm of skin	neoplasms	0.920355	-0.764835	0.228846	1	31273	214	0.952241	-1.351	0.480909	0.924524	23347	209
433.21	Cerebral artery occlusion, with cerebral infarction	circulatory system	1.01409	2.54569	0.690369	1	35734	837	1.02369	1.46807	0.485613	0.929903	26880	934
204	Leukemia	neoplasms	1.0372	1.31026	0.428593	1	39409	475	0.972548	-1.40858	0.489916	0.934735	30684	632
573.9	Abnormal serum enzyme levels	digestive	0.97349	-2.4682	0.693277	1	33569	218	0.952262	-1.38008	0.49019	0.934735	24961	201
707	Chronic ulcer of skin	dermatologic	0.976471	-1.55147	0.529098	1	39456	715	0.977123	-1.42783	0.49376	0.938627	30692	910
287.31	Primary thrombocytopenia	hematopoietic	0.939495	-1.12846	0.405101	1	32918	180	0.943336	-1.38723	0.496497	0.938627	23940	137
980	Encounter for long-term (current) use of antibiotics	infectious diseases	1.03264	1.10828	0.351464	1	39372	859	0.979094	-1.44068	0.496753	0.938627	30594	1073
335	Multiple sclerosis	neurological	0.942184	-0.518954	0.0694404	1	32624	956	1.03991	1.53233	0.497363	0.938627	24415	301
580	Nephritis; nephrosis; rel sclerosis	genitouriry	0.980333	-2.27338	0.666307	1	32803	479	0.97062	-1.43497	0.498785	0.938627	22789	523
509.8	Dependence on respirator [Ventilator] or supplemental oxygen	respiratory	1.06519	0.738983	0.149466	1	30861	526	1.02858	1.52209	0.499189	0.938627	20927	592
250.23	Type 2 diabetes with ophthalmic manifestations	endocrine/metabolic	0.957784	-1.2577	0.446335	1	32612	316	0.963742	-1.43156	0.500814	0.938627	23710	344
384.4	Perforation of tympanic membrane	sense organs	0.939726	-1.21354	0.438713	1	35016	157	0.945092	-1.40587	0.501426	0.938627	28169	142
425.11	Hypertrophic obstructive cardiomyopathy	circulatory system	0.928086	-1.1984	0.43867	1	37708	108	1.06878	1.59416	0.502581	0.938627	28055	103
741.4	Joint effusions	musculoskeletal	1.0112	3.75642	0.787781	1	34258	594	0.968896	-1.44714	0.50316	0.938627	27301	458
384	Other disorders of tympanic membrane	sense organs	0.958114	-1.77447	0.589236	1	35020	161	0.947868	-1.41715	0.503587	0.938627	28184	157
241.2	Nontoxic multinodular goiter	endocrine/metabolic	0.963894	-0.803755	0.230435	1	31443	1123	1.04781	1.56906	0.504267	0.938627	27707	209
370	Keratitis	sense organs	1.00456	9.57892	0.916477	1	35216	541	0.954584	-1.43583	0.50616	0.938627	28159	209
401.3	Other hypertensive complications	circulatory system	1.01338	2.83993	0.721219	1	24256	788	0.974505	-1.46708	0.50653	0.938627	15498	716
681.2	Cellulitis and abscess of face/neck	dermatologic	1.08004	0.981755	0.271286	1	34126	204	0.954174	-1.43866	0.507177	0.938627	26376	200
264	Lack of normal physiological development	endocrine/metabolic	1.06387	0.683672	0.119681	1	29870	794	1.02264	1.55527	0.51084	0.943551	24155	1185
800.3	Fracture of tibia and fibula	injuries & poisonings	0.977118	-2.2137	0.658926	1	33657	368	0.963067	-1.47297	0.513224	0.944303	26538	306
567	Peritonitis and retroperitoneal infections	digestive	1.00906	5.27074	0.848177	1	34473	455	1.02879	1.58297	0.515748	0.944303	26653	535
835	Interl derangement of knee	injuries & poisonings	1.00049	83.7941	0.990474	1	38023	607	1.03843	1.59817	0.515847	0.944303	29953	302
381.1	Otitis media	sense organs	1.08398	0.46464	0.0196506	1	35743	884	1.02428	1.57645	0.515863	0.944303	28842	815
574.2	Calculus of bile duct	digestive	1.11714	0.827856	0.177199	1	37264	148	0.944754	-1.45906	0.517303	0.944303	28796	131
788	Syncope and collapse	symptoms	1.00967	2.33203	0.665047	1	38505	2160	1.01585	1.57043	0.517722	0.944303	30233	1848
275.3	Disorders of magnesium metabolism	endocrine/metabolic	1.03587	1.08674	0.340494	1	37136	747	1.0243	1.59145	0.519816	0.944303	28708	742
512.7	Shortness of breath	respiratory	1.02299	0.687876	0.136968	1	28109	5995	1.01041	1.57426	0.520983	0.944303	21560	5685
717	Polymyalgia Rheumatica	musculoskeletal	1.03918	1.76177	0.55529	1	40251	237	0.948399	-1.4841	0.522798	0.944303	31663	149
172.11	Melanomas of skin	neoplasms	1.05247	0.935806	0.260731	1	35159	491	1.02478	1.60707	0.523689	0.944303	27146	709
593.1	Gross hematuria	genitouriry	1.06692	1.15737	0.356606	1	28212	204	0.970143	-1.5243	0.524482	0.944303	26122	462
597.8	Urethral hypermobility/ISD	genitouriry	0.958392	-2.22268	0.666333	1	36721	103	0.944492	-1.4873	0.525404	0.944303	28515	126
345.12	Partial epilepsy	neurological	1.07543	0.673137	0.110124	1	32161	493	1.02717	1.61921	0.525843	0.944303	24689	575
532	Dysphagia	digestive	1.04489	0.509567	0.0403115	1	28583	2455	1.01323	1.59845	0.526158	0.944303	22066	2669
362.21	Macular degeneration, dry	sense organs	0.965413	-2.22413	0.664242	1	36791	152	0.941294	-1.48542	0.526283	0.944303	28708	113
994.21	Septic shock	injuries & poisonings	1.02842	1.54278	0.505026	1	38127	573	1.02283	1.63769	0.532263	0.95077	28892	791
252.1	Hyperparathyroidism	endocrine/metabolic	1.04449	1.08889	0.337445	1	35552	496	0.952348	-1.5252	0.53236	0.95077	27529	166
313.1	Attention deficit hyperactivity disorder	mental disorders	1.08384	0.614053	0.0775543	1	38578	495	1.02582	1.64543	0.533001	0.95077	29422	661
272	Disorders of lipoid metabolism	endocrine/metabolic	1.01259	1.11111	0.362121	1	36912	8950	0.991307	-1.59367	0.533925	0.95077	28695	9901
170.1	Bone cancer	neoplasms	1.03324	2.24009	0.64462	1	39869	200	0.957967	-1.55766	0.538552	0.952638	31078	206
809	Fracture of unspecified bones	injuries & poisonings	1.02235	1.34604	0.447539	1	34523	1234	0.98162	-1.59671	0.538702	0.952638	27386	1154
536.3	Gastroparesis	digestive	1.04489	1.4085	0.458183	1	35197	288	1.05087	1.71791	0.540728	0.952638	27507	153
338	Pain	neurological	1.03393	0.488439	0.0342769	1	36535	4700	0.989734	-1.62866	0.543388	0.952638	28730	4083
447	Other disorders of arteries and arterioles	circulatory system	1.02144	2.88641	0.723431	1	34905	280	0.971364	-1.60025	0.543845	0.952638	25500	443
251	Other disorders of pancreatic interl secretion	endocrine/metabolic	0.950778	-1.47272	0.518544	1	35222	166	0.954137	-1.5731	0.544161	0.952638	27531	168
272.1	Hyperlipidemia	endocrine/metabolic	1.01295	1.08136	0.348893	1	36904	8942	0.991542	-1.63907	0.545217	0.952638	28689	9895
586.12	Vesicoureteral reflux	genitouriry	0.919908	-0.90552	0.309682	1	32478	154	0.946258	-1.56492	0.545398	0.952638	22389	123
916	Contusion	injuries & poisonings	1.11883	0.431026	0.0094389	1	37451	541	1.03438	1.71325	0.546009	0.952638	29663	326
550.5	Ventral hernia	digestive	1.04884	1.2044	0.383839	1	36505	336	0.966658	-1.61021	0.548286	0.952638	27436	316
292.11	Aphasia	mental disorders	1.01729	3.93854	0.796182	1	33520	228	1.04007	1.73947	0.54989	0.952638	24981	235
374	Other disorders of eyelids	sense organs	0.957771	-0.819992	0.242797	1	35432	757	1.02614	1.7266	0.552304	0.952638	28507	557
520.2	Disturbances in tooth eruption	digestive	1.12233	0.644931	0.0818186	1	37214	231	0.948597	-1.59966	0.553182	0.952638	29470	127
962	Poisoning by hormones and synthetic substitutes	injuries & poisonings	1.03497	2.74984	0.706639	1	31458	121	0.94436	-1.59255	0.553191	0.952638	24632	107
369.5	Conjunctivitis, infectious	sense organs	1.01901	3.18217	0.748797	1	34966	291	0.952614	-1.60662	0.553228	0.952638	28100	150
427.1	Paroxysmal tachycardia, unspecified	circulatory system	0.994475	-5.41675	0.854333	1	28023	1163	1.01576	1.72135	0.555129	0.952638	20468	1619
579.2	Splenomegaly	digestive	1.0659	0.941787	0.257726	1	32701	319	1.02672	1.7415	0.555487	0.952638	25511	509
433	Cerebrovascular disease	circulatory system	1.05832	0.391603	0.00688131	1	37499	2602	1.01251	1.71877	0.555802	0.952638	28578	2632
858	Complication of interl orthopedic device	injuries & poisonings	1.09565	0.563974	0.0520488	1	35800	457	1.03316	1.7545	0.555955	0.952638	26962	331
599.3	Dysuria	genitouriry	1.06193	0.385796	0.00591303	1	31730	2272	1.02621	1.74878	0.55733	0.952638	24563	536
801.1	Fracture of foot	injuries & poisonings	0.956724	-1.01649	0.346599	1	33750	461	1.03371	1.78018	0.561456	0.952638	26544	312
497	Bronchitis	respiratory	0.951529	-1.13519	0.40191	1	32314	288	1.04533	1.80162	0.56177	0.952638	24967	174
428.4	Heart failure with preserved EF [Diastolic heart failure]	circulatory system	1.01378	2.25787	0.653433	1	35333	1131	1.01949	1.75798	0.561966	0.952638	25563	952
681.3	Cellulitis and abscess of arm/hand	dermatologic	1.08845	0.713382	0.127069	1	34247	325	1.03313	1.7821	0.562098	0.952638	26498	322
512.9	Other dyspnea	respiratory	1.01851	0.946351	0.281814	1	26465	4351	1.01001	1.7442	0.562544	0.952638	20344	4469
443.9	Peripheral vascular disease, unspecified	circulatory system	1.03821	1.03892	0.317643	1	35374	749	0.982352	-1.69682	0.562631	0.952638	26223	1166
733.8	Malunion and nonunion of fracture	musculoskeletal	1.03088	1.97012	0.600795	1	32756	296	0.961393	-1.66385	0.563391	0.952638	26958	216
278.1	Obesity	endocrine/metabolic	1.0274	0.644879	0.111124	1	34218	3945	1.01217	1.75403	0.563903	0.952638	27748	2534
274.11	Gouty arthropathy	endocrine/metabolic	1.03084	2.58187	0.6897	1	39407	172	1.02881	1.78508	0.564388	0.952638	29725	430
572	Ascites (non malignt)	digestive	1.06718	0.501177	0.0332259	1	34462	1111	0.983838	-1.71522	0.566243	0.952638	26069	1309
781.2	Abnormal posture	symptoms	0.995503	-14.2991	0.944496	1	38986	242	1.03997	1.81808	0.56731	0.952638	30663	216
571	Chronic liver disease and cirrhosis	digestive	1.06305	0.432406	0.0139539	1	35059	1708	0.986648	-1.72497	0.567335	0.952638	26722	1962
723	Other disorders of cervical region	musculoskeletal	1.06271	0.997479	0.286696	1	32607	310	1.03395	1.82019	0.570005	0.953355	25749	294
250.22	Type 2 diabetes with rel manifestations	endocrine/metabolic	1.00165	25.1162	0.968188	1	32897	601	0.981396	-1.72818	0.570117	0.953355	24352	986
368.2	Diplopia and disorders of binocular vision	sense organs	0.861478	-0.352468	0.0145202	1	37500	273	1.03491	1.82564	0.570799	0.953355	29694	277
524	Dentofacial anomalies, including malocclusion	digestive	1.03628	1.86789	0.579041	1	37229	246	0.951311	-1.69557	0.574758	0.956568	29471	128
433.1	Occlusion and stenosis of precerebral arteries	circulatory system	1.05268	0.719328	0.143353	1	35758	861	0.982181	-1.75836	0.57645	0.956568	27008	1062
415.11	Pulmory embolism and infarction, acute	circulatory system	1.13431	0.366707	0.00197982	1	35270	612	1.02284	1.83176	0.576575	0.956568	25277	631
656.8	Perital jaundice	pregncy complications	1.01707	5.25625	0.846569	1	39755	146	0.95569	-1.73176	0.581045	0.956568	30988	186
480.5	Bronchopneumonia and lung abscess	respiratory	1.02214	3.9354	0.795072	1	31595	141	1.04841	1.9052	0.582121	0.956568	24172	137
350.1	Abnormal involuntary movements	neurological	1.04881	0.800522	0.190142	1	36515	770	1.02245	1.85996	0.582515	0.956568	28486	628
292.1	Aphasia/speech disturbance	mental disorders	1.00742	5.76623	0.861307	1	33863	571	0.977906	-1.78455	0.583702	0.956568	25362	616
379.2	Disorders of vitreous body	sense organs	0.950412	-0.629811	0.131288	1	35859	926	0.979087	-1.79699	0.585858	0.956568	28486	708
771.1	Swelling of limb	symptoms	0.988419	-2.80496	0.724551	1	36808	942	1.0187	1.87412	0.586744	0.956568	28640	893
427.6	Premature beats	circulatory system	1.04667	1.14158	0.359213	1	27272	412	1.02345	1.88897	0.587955	0.956568	19425	576
711.1	Pyogenic arthritis	musculoskeletal	0.936084	-1.32781	0.48082	1	33131	114	1.04155	1.93031	0.589487	0.956568	26806	177
599	Other symptoms/disorders or the uriry system	genitouriry	1.03075	0.550968	0.0613732	1	33952	4494	1.0115	1.87797	0.590156	0.956568	26581	2554
739	Contracture of joint	musculoskeletal	1.10103	0.81527	0.176851	1	34935	197	1.03827	1.93247	0.591078	0.956568	28422	206
751.21	Cystic kidney disease	congenital anomalies	0.905906	-0.697155	0.193796	1	38720	175	1.03618	1.93221	0.591776	0.956568	29636	231
555.21	Ulcerative colitis (chronic)	digestive	0.967413	-2.11567	0.647483	1	28089	194	0.961579	-1.79747	0.592676	0.956568	21825	189
698	Pruritus and related conditions	dermatologic	1.03164	1.55843	0.507991	1	39181	459	0.966394	-1.81067	0.593535	0.956568	31127	247
381.9	Otorrhea	sense organs	0.992089	-11.672	0.932263	1	34975	116	1.04869	1.99267	0.598698	0.956568	28151	124
110.11	Dermatophytosis of il	infectious diseases	0.975908	-1.52718	0.522807	1	35446	710	0.980563	-1.86541	0.599127	0.956568	28423	762
80	Postoperative infection	infectious diseases	1.08315	0.494238	0.028412	1	38758	765	1.01982	1.94333	0.599738	0.956568	29965	731
433.2	Occlusion of cerebral arteries	circulatory system	1.01855	1.90852	0.59356	1	35768	871	1.01752	1.93927	0.599799	0.956568	26908	962
938	Dermatitis due to solar radiation	dermatologic	0.933105	-0.639042	0.144245	1	32239	454	1.0214	1.94918	0.600266	0.956568	26521	648
595	Hydronephrosis	genitouriry	0.952617	-0.792673	0.229449	1	38102	625	1.0196	1.95045	0.601148	0.956568	29108	749
443	Peripheral vascular disease	circulatory system	1.01488	2.0929	0.627736	1	35764	1139	0.984834	-1.88643	0.601628	0.956568	26346	1289
473.3	Paralysis/spasm of vocal cords or larynx	respiratory	1.04663	1.63337	0.521666	1	28241	197	1.03703	1.9903	0.602339	0.956568	22681	208
714.1	Rheumatoid arthritis	musculoskeletal	0.978646	-1.31306	0.456079	1	34919	1247	1.02462	1.96934	0.602864	0.956568	28056	467
208	Benign neoplasm of colon	neoplasms	0.994965	-5.53895	0.857443	1	36866	1330	0.986809	-1.91048	0.605489	0.956568	28041	1655
473.4	Voice disturbance	respiratory	1.00045	80.9147	0.990135	1	28826	782	1.02066	1.9778	0.605811	0.956568	23135	662
427.42	Cardiac arrest	circulatory system	1.01546	4.98646	0.838632	1	27038	178	1.03162	2.00395	0.606697	0.956568	19128	279
290	Delirium dementia and amnestic and other cognitive disorders	mental disorders	1.03409	1.08306	0.339685	1	34173	881	1.01776	1.97821	0.606913	0.956568	25676	930
588.1	Rel osteodystrophy	genitouriry	1.03814	1.39482	0.456705	1	32725	401	0.978073	-1.90238	0.607161	0.956568	22821	555
588	Disorders resulting from impaired rel function	genitouriry	1.03004	1.5641	0.510184	1	32828	504	0.980163	-1.90673	0.607215	0.956568	22948	682
275.5	Disorders of calcium/phosphorus metabolism	endocrine/metabolic	1.05854	0.681799	0.120528	1	37146	757	1.01849	1.98291	0.607508	0.956568	28773	807
458.1	Orthostatic hypotension	circulatory system	1.03274	1.5987	0.518285	1	34749	404	0.977756	-1.91793	0.610193	0.956568	25475	530
41	Bacterial infection NOS	infectious diseases	1.03424	0.620019	0.0953013	1	37056	2644	0.989889	-1.96344	0.614149	0.956568	28550	2721
381.11	Suppurative and unspecified otitis media	sense organs	1.09015	0.472213	0.0209656	1	35615	756	1.02031	2.02419	0.61422	0.956568	28730	703
394.1	Mitral valve stenosis and aortic valve stenosis	circulatory system	0.993702	-11.8208	0.933006	1	33924	175	0.961767	-1.90828	0.614263	0.956568	25470	173
504.1	Idiopathic fibrosing alveolitis	respiratory	0.830149	-0.418208	0.0471428	1	30448	113	1.04253	2.08873	0.617693	0.956568	20480	145
442	Other aneurysm	circulatory system	1.13391	0.415684	0.00637556	1	35107	482	0.983916	-1.97397	0.618171	0.956568	26074	1017
198.3	Secondary malignt neoplasm of digestive systems	neoplasms	1.05327	0.904459	0.244207	1	31573	514	0.978002	-1.97485	0.620438	0.956568	23647	509
860	Bone marrow or stem cell transplant	neoplasms	1.09639	1.13711	0.334952	1	40414	110	1.04635	2.11648	0.621038	0.956568	31683	120
697	Sarcoidosis	dermatologic	0.950358	-1.43187	0.506872	1	34099	171	0.952343	-1.92954	0.621617	0.956568	27960	102
365	Glaucoma	sense organs	0.995989	-8.49396	0.906655	1	37754	887	1.01884	2.06919	0.622448	0.956568	29626	747
433.3	Cerebral ischemia	circulatory system	1.10901	0.321427	0.000560063	1	36081	1184	0.985403	-2.01136	0.624191	0.956568	27149	1203
395.2	Nonrheumatic aortic valve disorders	circulatory system	1.06379	0.512487	0.0379172	1	34945	1196	1.01314	2.0688	0.62433	0.956568	26881	1584
331.9	Cerebral degeneration, unspecified	neurological	1.04622	2.16729	0.629285	1	31781	113	1.04299	2.13473	0.625138	0.956568	24250	136
54	Herpes simplex	infectious diseases	1.03355	1.84412	0.575165	1	33383	292	0.964336	-1.97917	0.626087	0.956568	25886	181
509.3	Pulmory insufficiency or respiratory failure following trauma and surgery	respiratory	1.0566	0.724255	0.1446	1	31050	715	1.01543	2.09139	0.627301	0.956568	21396	1061
979	Adverse drug events and drug allergies	injuries & poisonings	1.0696	0.618722	0.0838584	1	32009	672	1.01826	2.10525	0.628616	0.956568	25264	739
270	Disorders of protein plasma/amino-acid transport and metabolism	endocrine/metabolic	1.07138	0.753156	0.154875	1	38821	430	1.02385	2.11805	0.628815	0.956568	30004	429
742.9	Other derangement of joint	musculoskeletal	0.999304	-74.9845	0.989367	1	34036	372	0.970228	-2.01049	0.629392	0.956568	27104	261
530.14	Reflux esophagitis	digestive	1.05472	1.17627	0.369895	1	26417	289	1.02882	2.13588	0.630029	0.956568	19689	292
276.1	Electrolyte imbalance	endocrine/metabolic	1.03262	0.495037	0.0369839	1	33160	5219	1.00767	2.09669	0.630799	0.956568	25051	5171
415.1	Acute pulmory heart disease	circulatory system	1.11524	0.402378	0.00557788	1	35316	658	1.01823	2.11917	0.630884	0.956568	25382	736
433.11	Occlusion of cerebral arteries, with cerebral infarction	circulatory system	1.06925	1.46363	0.465058	1	35016	119	1.03793	2.16337	0.631387	0.956568	26114	168
345.3	Convulsions	neurological	1.09473	0.315256	0.000515633	1	33230	1562	1.01269	2.12128	0.633078	0.956568	25655	1541
766	Neuralgia, neuritis, and radiculitis NOS	symptoms	0.995567	-7.9439	0.900266	1	36332	820	1.02087	2.144	0.633967	0.956568	29106	552
507	Pleurisy; pleural effusion	respiratory	1.03264	0.613272	0.092215	1	33441	3106	1.00862	2.11944	0.634153	0.956568	24113	3778
261	Vitamin deficiency	endocrine/metabolic	1.00535	3.20475	0.753744	1	33128	4052	0.988272	-2.07814	0.63439	0.956568	24759	1789
198.1	Secondary maligncy of lymph nodes	neoplasms	1.02613	1.06182	0.333851	1	32557	1498	0.988106	-2.07791	0.634411	0.956568	24892	1754
313	Pervasive developmental disorders	mental disorders	1.11729	0.400948	0.005326	1	38741	658	1.01619	2.14391	0.635509	0.956568	29775	1014
367	Disorders of refraction and accommodation; blindness and low vision	sense organs	0.967492	-0.746172	0.194766	1	38588	1622	0.984319	-2.07756	0.635653	0.956568	30369	943
442.1	Aortic aneurysm	circulatory system	1.1361	0.487411	0.0197591	1	34964	339	0.983435	-2.07587	0.635681	0.956568	25915	858
327.32	Obstructive sleep apnea	neurological	1.00767	2.92745	0.730685	1	33724	2173	1.00942	2.14172	0.637417	0.957317	26710	2847
689	Disorder of skin and subcutaneous tissue NOS	dermatologic	1.01217	3.67181	0.78281	1	38457	529	0.97717	-2.08071	0.638618	0.957317	30312	422
803.1	Fracture of humerus	injuries & poisonings	0.92168	-0.587386	0.11662	1	33665	376	1.03119	2.20711	0.640349	0.957317	26467	235
580.3	Nephritis and nephropathy without mention of glomerulonephritis	genitouriry	1.00561	10.3901	0.922897	1	32627	303	0.973519	-2.0849	0.640544	0.957317	22571	305
735.21	Hammer toe (acquired)	musculoskeletal	0.943387	-0.818721	0.24921	1	35134	396	0.965726	-2.07771	0.642073	0.957317	28397	181
444	Arterial embolism and thrombosis	circulatory system	1.02409	3.06285	0.73811	1	34823	198	1.02927	2.21833	0.64266	0.957317	25316	259
502	Postinflammatory pulmory fibrosis	respiratory	0.993564	-8.33821	0.90515	1	30677	342	0.975655	-2.10679	0.643293	0.957317	20697	362
285.1	Acute posthemorrhagic anemia	hematopoietic	1.03288	0.745669	0.166001	1	29119	1992	0.99038	-2.15201	0.645364	0.958885	23173	2649
593	Hematuria	genitouriry	1.00366	7.93466	0.899344	1	29276	1268	0.987351	-2.15584	0.646961	0.959744	27070	1410
740.9	Osteoarthrosis NOS	musculoskeletal	0.989762	-1.91308	0.604902	1	34136	3174	0.988932	-2.17454	0.649269	0.961377	27416	1928
994.2	Sepsis	injuries & poisonings	1.0375	0.737909	0.159723	1	39074	1520	0.989577	-2.19153	0.651596	0.961377	30101	2000
381.2	Eustachian tube disorders	sense organs	0.988342	-2.73916	0.718235	1	35841	982	0.983475	-2.18985	0.653355	0.961377	28781	754
743.11	Osteoporosis NOS	musculoskeletal	1.0386	0.593102	0.0799231	1	34435	2620	0.981599	-2.1888	0.653818	0.961377	28820	603
165.1	Cancer of bronchus; lung	neoplasms	1.01966	1.58806	0.520824	1	39965	1133	1.01279	2.26532	0.654813	0.961377	31147	1324
713	Arthropathy associated with other disorders classified elsewhere	musculoskeletal	0.863255	-0.568643	0.12899	1	33124	107	1.0423	2.35269	0.657749	0.961377	26744	115
800.2	Fracture of unspecified part of femur	injuries & poisonings	1.08835	0.889765	0.221261	1	33498	209	0.970364	-2.1913	0.657893	0.961377	26451	219
189.2	Cancer of bladder	neoplasms	1.12129	0.708556	0.113535	1	39870	191	1.01801	2.31053	0.659504	0.961377	30789	649
202	Cancer of other lymphoid, histiocytic tissue	neoplasms	0.996883	-21.9901	0.963842	1	39145	211	0.974655	-2.21362	0.65972	0.961377	30350	298
41.11	Methicillin sensitive Staphylococcus aureus	infectious diseases	1.16522	0.368594	0.00157081	1	34841	429	1.01892	2.31981	0.660499	0.961377	26388	559
355	Complex regiol/central pain syndrome	neurological	1.00141	43.8808	0.981793	1	34953	265	0.961292	-2.19623	0.661603	0.961377	28221	123
556	Ulceration of the lower GI tract	digestive	0.874225	-0.582758	0.133575	1	28022	127	0.96412	-2.2361	0.666351	0.961377	21776	140
361	Retil detachments and defects	sense organs	0.887981	-0.616291	0.149628	1	37015	148	0.970893	-2.25257	0.666457	0.961377	29096	217
348.8	Encephalopathy, not elsewhere classified	neurological	1.08142	0.546104	0.0476758	1	32318	650	0.984101	-2.28784	0.66709	0.961377	24850	736
261.4	Vitamin D deficiency	endocrine/metabolic	1.00175	10.4208	0.923417	1	32548	3472	0.988312	-2.30095	0.667543	0.961377	24419	1449
225	Benign neoplasm of brain and other parts of nervous system	neoplasms	0.955745	-1.14966	0.405787	1	39422	343	1.03255	2.40515	0.667698	0.961377	30730	183
348.2	Cerebral edema and compression of brain	neurological	0.981433	-2.28953	0.668169	1	32198	530	0.980825	-2.28531	0.667788	0.961377	24607	493
521.1	Dental caries	digestive	1.05945	0.689896	0.124622	1	37705	722	1.01765	2.37389	0.668153	0.961377	29960	617
429.3	Symptoms involving cardiovascular system	circulatory system	1.05042	1.11919	0.34796	1	34568	366	1.02278	2.38764	0.668385	0.961377	24979	368
477	Epistaxis or throat hemorrhage	respiratory	1.00742	7.2205	0.889038	1	28404	360	1.02314	2.38916	0.668473	0.961377	22832	359
401.2	Hypertensive heart and/or rel disease	circulatory system	1.00371	6.47449	0.876802	1	25866	2398	1.00932	2.37346	0.670654	0.963042	18017	3235
963	Poisoning by primarily systemic agents	injuries & poisonings	1.03583	1.30701	0.42806	1	31852	515	1.01883	2.4058	0.671937	0.963417	25051	526
367.2	Astigmatism	sense organs	0.909066	-0.527343	0.0847326	1	37299	333	1.02931	2.44344	0.67357	0.96429	29646	220
149.5	Hx of malignt neoplasm of oral cavity and pharynx	neoplasms	1.2934	0.410715	0.00163743	1	39725	149	0.979512	-2.3883	0.681711	0.965375	30728	400
198.4	Secondary malignt neoplasm of liver	neoplasms	0.983943	-2.0425	0.629995	1	31981	922	0.98674	-2.4063	0.681759	0.965375	24136	998
401.1	Essential hypertension	circulatory system	1.02058	0.644409	0.113253	1	36561	13093	0.994302	-2.4251	0.681803	0.965375	28296	13514
580.2	Nephrotic syndrome without mention of glomerulonephritis	genitouriry	0.990615	-10.3568	0.923799	1	32428	104	1.03894	2.54104	0.682639	0.965375	22381	115
519.8	Other diseases of respiratory system, NEC	respiratory	1.10559	1.02538	0.280931	1	36781	116	1.03288	2.52654	0.682678	0.965375	28322	160
286.1	Congenital coagulation defects	hematopoietic	1.13756	0.855308	0.183517	1	32845	107	1.03542	2.5461	0.684251	0.965375	23941	138
170.2	Cancer of connective tissue	neoplasms	1.04361	1.46053	0.474892	1	39951	282	1.0233	2.51895	0.684564	0.965375	31186	314
599.4	Uriry incontinence	genitouriry	0.993501	-4.08484	0.807837	1	30944	1486	0.983246	-2.42234	0.684811	0.965375	24625	598
694	Dyschromia and Vitiligo	dermatologic	0.968316	-1.18072	0.412155	1	34597	669	0.976843	-2.40815	0.685007	0.965375	28167	309
8.6	Viral Enteritis	infectious diseases	1.2578	0.492427	0.0106408	1	38749	125	0.962275	-2.3922	0.687496	0.965375	30481	111
189.21	Malignt neoplasm of bladder	neoplasms	1.13143	0.667991	0.0903079	1	39867	188	1.01646	2.5302	0.687882	0.965375	30785	645
496.3	Bronchiectasis	respiratory	0.984073	-3.66879	0.788524	1	32309	283	0.97209	-2.44421	0.690843	0.965375	24991	198
540	Appendiceal conditions	digestive	0.883513	-0.535261	0.0988158	1	40201	180	1.03296	2.60103	0.691268	0.965375	31576	152
433.31	Transient cerebral ischemia	circulatory system	1.10496	0.341643	0.00121957	1	36013	1116	0.987841	-2.48963	0.691528	0.965375	27082	1136
380.1	Otitis exter	sense organs	0.962574	-1.73115	0.578189	1	38138	214	0.974008	-2.47113	0.693466	0.965375	29678	226
292.3	Memory loss	mental disorders	1.01739	2.19661	0.643246	1	34046	754	1.01613	2.58289	0.694019	0.965375	25384	638
368	Visual disturbances	sense organs	0.974497	-1.27681	0.445329	1	38124	897	1.01482	2.58484	0.694613	0.965375	30147	730
476	Allergic rhinitis	respiratory	1.00501	3.449	0.770751	1	31928	3884	0.991352	-2.52679	0.69481	0.965375	24739	2266
440.1	Atherosclerosis of rel artery	circulatory system	1.15373	0.613897	0.0601967	1	34799	174	1.03561	2.66126	0.697169	0.965375	25182	125
380.4	Impacted cerumen	sense organs	0.924806	-0.479569	0.0538037	1	38546	622	1.01507	2.65371	0.702084	0.965375	30133	681
370.3	Keratoconjunctivitis	sense organs	1.01715	3.02246	0.736472	1	35072	397	0.966917	-2.52833	0.70214	0.965375	28082	132
516	Abnormal sputum	respiratory	1.03858	1.76869	0.557066	1	40091	241	0.981426	-2.57039	0.702595	0.965375	31314	421
41.12	Methicillin resistant Staphylococcus aureus	infectious diseases	1.08428	0.64915	0.0948585	1	34841	429	0.983661	-2.58561	0.703621	0.965375	26370	541
710.11	Acute osteomyelitis	musculoskeletal	0.886994	-0.694416	0.201488	1	33131	114	0.9739	-2.56715	0.704413	0.965375	26836	207
379	Other disorders of eye	sense organs	0.931497	-0.40363	0.0210105	1	36049	1116	0.986726	-2.60248	0.704577	0.965375	28635	857
313.3	Autism	mental disorders	1.08536	1.22004	0.373674	1	38202	119	1.02006	2.69685	0.705252	0.965375	29169	408
272.12	Hyperglyceridemia	endocrine/metabolic	1.1095	0.745887	0.136886	1	28167	205	1.02396	2.72337	0.706924	0.965375	19048	254
368.9	Subjective visual disturbances	sense organs	0.836533	-0.312521	0.00743454	1	37455	228	1.03198	2.7725	0.709728	0.965375	29558	141
316.1	Polyneuropathy due to drugs	mental disorders	1.02731	2.54971	0.687013	1	32955	225	0.966034	-2.59618	0.70982	0.965375	23468	116
450	Noninfectious disorders of lymphatic channels	circulatory system	1.00707	6.13086	0.869524	1	40052	552	0.97969	-2.64533	0.711124	0.965375	31471	330
198.5	Secondary maligncy of brain/spine	neoplasms	1.00994	4.42854	0.819606	1	31604	545	0.98323	-2.66653	0.712329	0.965375	23626	488
433.6	Acute, but ill-defined cerebrovascular disease	circulatory system	1.06994	0.859141	0.213	1	35239	342	0.980061	-2.66227	0.712777	0.965375	26288	342
593.2	Microscopic hematuria	genitouriry	0.997302	-22.877	0.965228	1	28271	263	0.973835	-2.66157	0.714449	0.965375	25854	194
279.1	Immunity deficiency	endocrine/metabolic	1.01675	2.22807	0.648147	1	38139	775	0.985527	-2.70928	0.716037	0.965375	30015	637
755	Congenital anomalies of limbs	congenital anomalies	1.02081	3.47284	0.768804	1	39247	206	0.972708	-2.67769	0.716408	0.965375	30846	176
260	Protein-calorie malnutrition	endocrine/metabolic	1.05458	0.456601	0.0209081	1	31103	2027	1.00787	2.77887	0.716837	0.965375	25364	2394
737	Curvature of spine	musculoskeletal	1.04576	0.858934	0.223412	1	35492	754	1.01894	2.81063	0.716956	0.965375	28594	378
165	Cancer within the respiratory system	neoplasms	1.01943	1.60102	0.524294	1	39972	1140	1.01019	2.81697	0.719887	0.965375	31161	1338
782	Symptoms involving skin and other integumentary tissue	symptoms	0.977644	-3.37947	0.77236	1	33608	165	1.03462	2.89406	0.720718	0.965375	26365	111
8	Intestil infection	infectious diseases	1.13301	0.37391	0.00244416	1	39222	598	0.98453	-2.75648	0.720965	0.965375	30905	535
577.2	Chronic pancreatitis	digestive	1.10852	0.861232	0.198048	1	39331	156	0.972622	-2.72846	0.721487	0.965375	30606	166
516.1	Hemoptysis	respiratory	1.04296	1.60176	0.514962	1	40090	240	0.982487	-2.76308	0.722157	0.965375	31304	411
727.1	Synovitis and tenosynovitis	musculoskeletal	0.976916	-1.30336	0.453535	1	31505	1073	1.01594	2.8594	0.722366	0.965375	25462	527
151	Cancer of stomach	neoplasms	0.970179	-2.82468	0.731249	1	36674	129	0.982081	-2.7643	0.722385	0.965375	27324	391
575.8	Other disorders of biliary tract	digestive	1.11728	0.547838	0.0414071	1	37456	340	1.01996	2.871	0.722392	0.965375	28991	326
480.12	Pseudomol pneumonia	respiratory	1.02413	3.75611	0.785118	1	31585	131	0.973811	-2.75742	0.723969	0.965375	24213	178
320	Meningitis	neurological	1.22323	0.519707	0.0185883	1	39929	136	0.972999	-2.78617	0.726921	0.965375	31236	163
752.2	Other specified congenital anomalies of nervous system	congenital anomalies	0.944698	-1.25842	0.452834	1	39644	179	1.02613	2.94036	0.727105	0.965375	31136	188
276.12	Hyposmolality and/or hypotremia	endocrine/metabolic	1.00167	14.9464	0.946568	1	29682	1741	1.00853	2.89419	0.727489	0.965375	21745	1865
291.4	Specific nonpsychotic mental disorders due to brain damage	mental disorders	0.984871	-5.38729	0.854944	1	33438	146	0.969163	-2.79984	0.72923	0.965375	24869	123
592	Cystitis and urethritis	genitouriry	1.04094	1.08478	0.337262	1	28592	584	0.97464	-2.8291	0.730466	0.965375	25842	182
420.2	Pericarditis	circulatory system	0.99107	-5.0481	0.844356	1	38085	485	0.984826	-2.88881	0.733171	0.965375	28458	506
78	Viral warts & HPV	infectious diseases	1.00354	11.7891	0.932162	1	33687	596	0.985539	-2.891	0.73318	0.965375	26265	560
681.7	Cellulitis and abscess of trunk	dermatologic	1.11333	0.436778	0.0108043	1	34494	572	1.01606	3.00908	0.735617	0.965375	26632	456
724	Other and unspecified disorders of back	musculoskeletal	1.02148	2.1633	0.636795	1	32800	503	0.981136	-2.91207	0.736177	0.965375	25775	320
371.21	Allergic conjunctivitis	sense organs	0.907288	-0.367417	0.0135352	1	35336	661	0.98231	-2.91784	0.736375	0.965375	28322	372
743	Osteoporosis, osteopenia and pathological fracture	musculoskeletal	1.02664	0.644368	0.111105	1	36690	4875	0.991142	-2.94727	0.736651	0.965375	29741	1524
281.1	Megaloblastic anemia	hematopoietic	1.04024	1.09782	0.343357	1	27709	582	0.977412	-2.90994	0.736956	0.965375	20746	222
440.9	Atherosclerosis of aorta	circulatory system	1.04869	1.50775	0.486721	1	34841	216	1.02293	3.05699	0.737912	0.965375	25279	222
274.1	Gout	endocrine/metabolic	1.0192	2.24749	0.650199	1	39813	578	0.991047	-2.9789	0.739369	0.965375	30795	1500
830	Dislocation	injuries & poisonings	1.02502	1.36299	0.452029	1	38366	950	0.987913	-2.97156	0.739545	0.965375	30423	772
579	Other symptoms involving abdomen and pelvis	digestive	1.00331	7.95314	0.899611	1	33916	1534	0.990304	-2.9813	0.739759	0.965375	26218	1216
495	Asthma	respiratory	1.03676	0.579553	0.0736319	1	34700	2674	1.00886	3.03905	0.739916	0.965375	26297	1504
870	Open wounds of head; neck; and trunk	injuries & poisonings	1.03775	1.19039	0.383334	1	36855	561	1.01452	3.08519	0.742281	0.965474	28244	531
145	Cancer of mouth	neoplasms	1.10285	0.743011	0.13773	1	39806	230	1.01414	3.08775	0.74258	0.965474	30891	563
200	Myeloproliferative disease	neoplasms	1.02459	1.9992	0.608302	1	39384	450	0.98597	-3.01343	0.743523	0.965474	30603	551
535.2	Atrophic gastritis	digestive	1.08854	0.825387	0.187228	1	35153	244	0.97872	-2.99881	0.744145	0.965474	27586	232
578.8	Hemorrhage of rectum and anus	digestive	1.05616	0.77198	0.171274	1	33027	645	1.01401	3.12602	0.745651	0.965474	25560	558
568.1	Peritoneal adhesions (postoperative) (postinfection)	digestive	1.03132	2.1225	0.62704	1	34267	249	1.02375	3.16234	0.746141	0.965474	26310	192
539	Bariatric surgery	digestive	1.0204	1.84365	0.579944	1	40222	764	0.980001	-3.05488	0.748363	0.965798	31686	254
594.3	Calculus of ureter	genitouriry	1.05571	1.06538	0.321724	1	37814	337	1.01593	3.18327	0.749616	0.965798	28775	416
521	Diseases of hard tissues of teeth	digestive	1.05945	0.68514	0.122026	1	37715	732	1.01303	3.18392	0.750357	0.965798	29964	621
272.13	Mixed hyperlipidemia	endocrine/metabolic	1.00259	6.81908	0.88311	1	32382	4420	0.994505	-3.12807	0.750538	0.965798	23791	4997
530.9	Heartburn	digestive	1.04426	1.73517	0.547295	1	26326	198	1.02443	3.23533	0.751518	0.965798	19572	175
963.1	Antineoplastic and immunosuppressive drugs causing adverse effects	injuries & poisonings	1.0513	0.9457	0.266281	1	31838	501	1.01389	3.25611	0.755511	0.969607	25045	520
426.2	Atrioventricular [AV] block	circulatory system	0.960136	-1.12979	0.395418	1	27313	453	0.988183	-3.20704	0.757984	0.971457	19586	737
275.51	Hypocalcemia	endocrine/metabolic	1.0937	0.630235	0.0826723	1	36767	378	0.982201	-3.23684	0.761551	0.974703	28253	287
415	Pulmory heart disease	circulatory system	1.04736	0.556934	0.0600294	1	36410	1752	1.00738	3.35749	0.764146	0.976697	26451	1805
571.8	Liver abscess and sequelae of chronic liver disease	digestive	1.14258	0.343974	0.000894697	1	33982	631	1.01026	3.40685	0.76682	0.978591	25638	878
726.1	Enthesopathy	musculoskeletal	0.984206	-1.48658	0.507932	1	32296	1864	0.988912	-3.34916	0.767787	0.978591	25678	743
695.3	Rosacea	dermatologic	0.944132	-0.760273	0.214298	1	34404	476	1.02075	3.4832	0.769484	0.978591	28066	208
394.7	Disease of tricuspid valve	circulatory system	1.0142	3.21995	0.752782	1	34252	503	1.014	3.46605	0.769865	0.978591	25752	455
694.2	Other dyschromia	dermatologic	0.96821	-1.21067	0.423867	1	34559	631	0.982754	-3.38747	0.771729	0.978591	28144	286
562.1	Diverticulosis	digestive	1.00202	14.707	0.945681	1	29147	1252	0.991935	-3.42115	0.771861	0.978591	23070	1434
274	Gout and other crystal arthropathies	endocrine/metabolic	1.01571	2.63839	0.700256	1	39857	622	0.992435	-3.48948	0.776098	0.98264	30838	1543
561	Symptoms involving digestive system	digestive	1.0097	2.71968	0.710446	1	29466	1571	0.991224	-3.51555	0.777979	0.9837	22715	1079
263	Other nutritiol deficiency	endocrine/metabolic	1.16765	0.547881	0.0330716	1	29266	190	0.980254	-3.52088	0.780696	0.984441	23167	197
525	Other diseases of the teeth and supporting structures	digestive	0.995998	-17.1072	0.953573	1	37196	213	0.975577	-3.52056	0.781697	0.984441	29470	127
195.1	Malignt neoplasm, other	neoplasms	1.02642	1.45319	0.47999	1	31817	758	0.990883	-3.57585	0.7817	0.984441	24103	965
285.2	Anemia of chronic disease	hematopoietic	0.986699	-1.81129	0.585925	1	28901	1774	0.993269	-3.63008	0.784375	0.985322	22346	1822
290.1	Dementias	mental disorders	1.01329	3.2222	0.753164	1	33927	635	0.988055	-3.6297	0.785457	0.985322	25311	565
276.41	Acidosis	endocrine/metabolic	1.04531	0.656071	0.111094	1	29292	1351	1.00705	3.71237	0.786185	0.985322	21510	1630
571.81	Portal hypertension	digestive	1.15444	0.397391	0.00367212	1	33764	413	0.989173	-3.70345	0.789396	0.985322	25379	619
592.1	Cystitis	genitouriry	1.05331	0.8725	0.227344	1	28559	551	0.978268	-3.66356	0.789449	0.985322	25810	150
401	Hypertension	circulatory system	1.02105	0.626388	0.103091	1	36749	13281	0.996307	-3.73161	0.789476	0.985322	28552	13770
851	Complications of transplants and reattached limbs	injuries & poisonings	1.03685	1.93644	0.592345	1	35563	220	1.01556	3.87787	0.79341	0.985322	26922	291
560	Intestil obstruction without mention of hernia	digestive	1.05208	0.662848	0.112463	1	28915	1020	0.992378	-3.79878	0.79391	0.985322	22869	1233
250.25	Diabetes type 2 with peripheral circulatory disorders	endocrine/metabolic	0.870088	-0.461115	0.0591712	1	32481	185	1.01569	3.89653	0.79435	0.985322	23656	290
427.7	Tachycardia NOS	circulatory system	1.00021	95.7263	0.991663	1	29638	2778	0.994466	-3.82279	0.794755	0.985322	21392	2543
716.9	Arthropathy NOS	musculoskeletal	0.947281	-0.552835	0.0866213	1	34068	1051	0.989668	-3.82045	0.795601	0.985322	27276	647
743.9	Osteopenia or other disorder of bone and cartilage	musculoskeletal	1.00565	3.86853	0.794897	1	34308	2493	0.990041	-3.84298	0.796698	0.985322	28901	684
378	Strabismus and other disorders of binocular eye movements	sense organs	1.05589	1.03635	0.308272	1	35292	359	1.01307	3.93715	0.796938	0.985322	28180	402
38.1	Gram negative septicemia	infectious diseases	0.983948	-3.52205	0.779963	1	34712	300	0.987192	-3.85831	0.798058	0.985322	26228	399
276.5	Hypovolemia	endocrine/metabolic	1.02581	0.79469	0.196765	1	30766	2825	0.99475	-3.89106	0.798221	0.985322	22569	2689
426.3	Bundle branch block	circulatory system	1.02987	1.82854	0.573286	1	27237	377	1.01101	3.97632	0.799296	0.985322	19428	579
281.12	Other vitamin B12 deficiency anemia	hematopoietic	1.03364	1.47771	0.484247	1	27575	448	0.980745	-3.87509	0.800199	0.985322	20697	173
276	Disorders of fluid, electrolyte, and acid-base balance	endocrine/metabolic	1.0363	0.396564	0.00896963	1	34860	6919	1.00353	4.03676	0.803671	0.985322	26799	6919
560.4	Other intestil obstruction	digestive	1.0553	0.745957	0.157157	1	28608	713	0.990418	-3.99926	0.804405	0.985322	22318	682
727	Other disorders of synovium, tendon, and bursa	musculoskeletal	1.00837	2.87691	0.72596	1	32330	1898	1.00754	4.10028	0.805896	0.985322	26079	1144
947	Urticaria	dermatologic	0.956238	-1.17347	0.415143	1	32121	336	0.979302	-3.99072	0.806151	0.985322	26012	139
288.11	Neutropenia	hematopoietic	0.976565	-1.38007	0.479181	1	32099	925	1.00878	4.13873	0.807432	0.985322	23723	807
172.2	Other non-epithelial cancer of skin	neoplasms	0.98766	-2.09174	0.636805	1	36246	1578	0.994414	-4.1204	0.809292	0.985322	28642	2205
590	Pyelonephritis	genitouriry	1.04981	0.895314	0.240973	1	28604	596	1.01505	4.22042	0.809936	0.985322	25923	263
556.1	Ulceration of intestine	digestive	0.860825	-0.545918	0.114832	1	28008	113	0.978568	-4.0973	0.811236	0.985322	21758	122
214.1	Lipoma of skin and subcutaneous tissue	neoplasms	0.954435	-1.62024	0.555813	1	39569	161	1.02244	4.29584	0.811876	0.985322	31018	117
736	Other acquired deformities of limbs	musculoskeletal	0.978832	-3.38656	0.772555	1	34921	183	1.01923	4.28373	0.811936	0.985322	28374	158
440	Atherosclerosis	circulatory system	1.05342	0.769331	0.170917	1	35354	729	1.008	4.2798	0.813801	0.985322	26003	946
531	Peptic ulcer (excl. esophageal)	digestive	1.08836	0.597503	0.068529	1	39027	468	0.988904	-4.21097	0.814333	0.985322	30407	452
585.2	Rel failure NOS	genitouriry	1.11705	0.513111	0.0294792	1	32712	388	1.01017	4.3258	0.815356	0.985322	22813	547
716	Other arthropathies	musculoskeletal	0.946542	-0.528167	0.0731124	1	34137	1120	0.991012	-4.26951	0.81645	0.985322	27317	688
598	Abnormal findings on examition of urine	genitouriry	1.07788	1.25284	0.389597	1	40030	132	0.979455	-4.28344	0.819133	0.985322	31465	122
286.2	Encounter for long-term (current) use of anticoagulants	hematopoietic	0.99758	-9.21292	0.913773	1	34969	2231	0.995158	-4.35403	0.819211	0.985322	26411	2608
512.8	Cough	respiratory	0.98916	-1.38291	0.474441	1	27684	5570	0.996032	-4.44064	0.822524	0.985322	19920	4045
783	Fever of unknown origin	symptoms	1.0115	1.49465	0.498567	1	36255	3991	0.996265	-4.44318	0.822583	0.985322	28256	4289
374.3	Ptosis of eyelid	sense organs	0.985617	-4.37802	0.821879	1	34919	244	0.98095	-4.40498	0.823776	0.985322	28086	136
456	Chronic venous insufficiency [CVI]	circulatory system	0.984189	-3.59723	0.784395	1	32174	296	0.986066	-4.43146	0.823913	0.985322	23887	255
707.1	Decubitus ulcer	dermatologic	0.948183	-0.975104	0.330856	1	39079	338	0.989431	-4.51768	0.82664	0.985322	30215	433
585.34	Chronic Kidney Disease, Stage IV	genitouriry	1.04651	0.980194	0.285675	1	32886	562	0.991936	-4.54315	0.827167	0.985322	23033	767
573.5	Jaundice (not of newborn)	digestive	1.07558	0.879283	0.221236	1	33636	285	1.01052	4.65061	0.827984	0.985322	25202	442
250.24	Type 2 diabetes with neurological manifestations	endocrine/metabolic	1.02923	1.18759	0.386132	1	33245	949	1.00664	4.6355	0.828085	0.985322	24544	1178
585.31	Rel dialysis	genitouriry	1.02728	2.02261	0.611523	1	32683	359	0.990464	-4.57278	0.82852	0.985322	22788	522
275	Disorders of mineral metabolism	endocrine/metabolic	1.02073	1.18344	0.388404	1	38253	1864	1.0053	4.70785	0.830909	0.985322	29710	1744
389.2	Conductive hearing loss	sense organs	1.01491	3.70623	0.784209	1	36469	346	1.0119	4.75102	0.831338	0.985322	27894	333
289.8	Polycythemia, secondary	hematopoietic	1.18281	0.694625	0.0886039	1	31078	103	0.983689	-4.6218	0.831454	0.985322	22891	171
250.6	Polyneuropathy in diabetes	endocrine/metabolic	1.00227	16.3654	0.951166	1	33051	755	0.993002	-4.77877	0.83539	0.985322	24304	938
386	Vertiginous syndromes and other disorders of vestibular system	sense organs	0.975816	-1.61408	0.545468	1	34539	626	1.01177	4.92144	0.837116	0.985322	28014	317
287.32	Secondary thrombocytopenia	hematopoietic	0.920284	-0.673716	0.171944	1	33011	273	1.01175	4.93836	0.837669	0.985322	24116	313
574.1	Cholelithiasis	digestive	0.988733	-3.11571	0.750987	1	37918	802	0.992363	-4.85725	0.838115	0.985322	29400	735
588.2	Secondary hyperparathyroidism (of rel origin)	genitouriry	1.11782	0.885277	0.206705	1	32453	129	0.986119	-4.89014	0.840187	0.985322	22475	209
855	Complication of nervous system device, implant, and graft	injuries & poisonings	1.23754	0.389898	0.00150347	1	35566	223	1.01421	5.03243	0.840281	0.985322	26837	206
370.31	Keratoconjunctivitis sicca	sense organs	1.00972	5.5481	0.855588	1	35034	359	0.980173	-4.91028	0.84178	0.985322	28052	102
565	Al and rectal conditions	digestive	1.08458	0.486186	0.0256951	1	34786	768	0.992904	-4.99454	0.842421	0.985322	26923	805
938.2	Chronic dermatitis due to solar radiation	dermatologic	0.920801	-0.550699	0.0945128	1	32204	419	1.00836	5.12511	0.844024	0.985322	26464	591
452.2	Deep vein thrombosis [DVT]	circulatory system	1.04497	0.847227	0.217428	1	32685	807	0.993269	-5.08841	0.845235	0.985322	24496	864
528.1	Stomatitis and mucositis	digestive	1.06994	0.932707	0.251328	1	38144	290	0.989881	-5.094	0.845923	0.985322	30003	370
359.2	Myopathy	neurological	1.13835	0.387646	0.00331856	1	36964	521	1.00837	5.20425	0.846365	0.985322	28893	563
760	Back pain	symptoms	1.04161	0.361531	0.00396287	1	35350	6380	0.996634	-5.15892	0.846813	0.985322	28435	3950
580.32	Nephritis and nephropathy with pathological lesion	genitouriry	0.967613	-2.66022	0.716057	1	32447	123	0.983959	-5.09507	0.846865	0.985322	22408	142
276.4	Acid-base balance disorder	endocrine/metabolic	1.04821	0.586936	0.0741141	1	29454	1513	1.00479	5.21626	0.847251	0.985322	21667	1787
850	Hemorrhage or hematoma complicating a procedure	injuries & poisonings	1.02293	2.23811	0.647635	1	35755	412	1.00955	5.33295	0.849855	0.986358	27034	403
577.3	Cyst and pseudocyst of pancreas	digestive	1.10193	0.820556	0.179303	1	39366	191	1.0136	5.42436	0.85177	0.986358	30634	194
742	Derangement of joint, non-traumatic	musculoskeletal	0.996089	-12.1529	0.934676	1	34109	445	0.989384	-5.31704	0.852384	0.986358	27154	311
504	Other alveolar and parietoalveolar pneumonopathy	respiratory	0.920086	-0.764137	0.228557	1	30544	209	0.988346	-5.33354	0.852988	0.986358	20589	254
70.9	Hepatitis NOS	infectious diseases	1.00718	10.8216	0.925847	1	33263	172	1.01295	5.52517	0.854537	0.986358	25910	205
242.1	Graves' disease	endocrine/metabolic	0.915991	-0.561272	0.102682	1	30672	352	0.983188	-5.37929	0.854976	0.986358	27616	118
260.6	Anorexia	endocrine/metabolic	1.06454	0.858777	0.215125	1	29472	396	0.992278	-5.49895	0.8568	0.986358	23527	557
375.1	Dry eyes	sense organs	0.992982	-3.80879	0.794318	1	36407	1474	0.993493	-5.54979	0.857926	0.986358	28585	807
574	Cholelithiasis and cholecystitis	digestive	1.00882	3.63651	0.781462	1	38143	1027	1.00593	5.6422	0.858497	0.986358	29610	945
722.8	Postlaminectomy syndrome	musculoskeletal	1.0892	0.735155	0.138448	1	32599	302	0.989145	-5.59069	0.859566	0.986358	25723	268
136	Other infectious and parasitic diseases	infectious diseases	1.23701	0.436308	0.00458	1	39284	178	0.988122	-5.61768	0.860376	0.986358	30783	217
285.21	Anemia in chronic kidney disease	hematopoietic	1.02395	1.90401	0.590727	1	27650	523	1.0072	5.77851	0.861629	0.986358	21137	613
260.22	Nutritiol marasmus	endocrine/metabolic	1.05824	1.4782	0.474056	1	29237	161	0.984303	-5.67439	0.862287	0.986358	23092	122
252	Disorders of parathyroid gland	endocrine/metabolic	1.05377	0.852238	0.216283	1	35627	571	0.987709	-5.83867	0.865665	0.986358	27553	190
994	Sepsis and SIRS	injuries & poisonings	1.03194	0.808335	0.201736	1	39281	1727	0.996324	-5.92398	0.866438	0.986358	30368	2267
870.3	Other open wound of head and face	injuries & poisonings	1.27212	0.516868	0.013847	1	36398	104	1.01443	6.03395	0.866488	0.986358	27852	139
348	Other conditions of brain	neurological	1.04053	0.764806	0.173666	1	32881	1213	0.995206	-5.94596	0.867075	0.986358	25375	1261
715.1	Sacroiliitis NEC	musculoskeletal	1.07245	0.757114	0.156631	1	34088	416	0.986636	-5.94754	0.868244	0.986358	27743	154
327.41	Organic or persistent insomnia	neurological	0.993411	-10.7126	0.926116	1	31748	197	0.984701	-6.01865	0.87004	0.986358	23976	113
244.2	Acquired hypothyroidism	endocrine/metabolic	0.967728	-1.35601	0.475439	1	30805	485	0.988914	-6.06947	0.870572	0.986358	27716	218
687	Symptoms affecting skin	dermatologic	1.0367	2.3421	0.658028	1	30978	152	1.01637	6.25682	0.870958	0.986358	25586	101
772.3	Muscle weakness	symptoms	0.937911	-0.365258	0.0102344	1	36907	1690	0.995134	-6.13667	0.871178	0.986358	29139	1155
574.3	Cholecystitis without cholelithiasis	digestive	1.00601	11.7364	0.931691	1	37321	205	0.989243	-6.2559	0.874355	0.987723	28881	216
253	Disorders of the pituitary gland and its hypothalamic control	endocrine/metabolic	1.07455	0.794246	0.176081	1	35417	361	0.992364	-6.28199	0.874481	0.987723	27795	432
371.3	Inflammation of eyelids	sense organs	0.982641	-2.94226	0.738398	1	35043	368	1.0093	6.57837	0.878061	0.989342	28233	283
803	Fracture of upper limb	injuries & poisonings	0.958714	-0.643309	0.136149	1	34596	1307	0.994985	-6.53386	0.878965	0.989342	27188	956
427.3	Other specified cardiac dysrhythmias	circulatory system	1.02411	1.14069	0.369293	1	28389	1529	0.996115	-6.54671	0.879065	0.989342	20586	1737
368.1	Amblyopia	sense organs	1.0457	2.34809	0.656072	1	37327	100	0.985673	-6.57393	0.880815	0.990037	29526	109
170	Cancer of bone and connective tissue	neoplasms	1.04141	1.27065	0.412452	1	40081	412	1.0071	6.77441	0.88182	0.990037	31320	448
586	Other disorders of the kidney and ureters	genitouriry	1.02484	1.01736	0.313766	1	34109	1785	0.996891	-6.7643	0.882836	0.990037	24830	2564
277.7	Dysmetabolic syndrome X	endocrine/metabolic	1.00319	22.0156	0.963655	1	38843	205	0.989303	-6.89737	0.885949	0.991711	30251	180
172.1	Melanomas of skin, dx or hx	neoplasms	1.03511	1.21077	0.392598	1	35296	628	1.00498	7.17824	0.888657	0.991711	27273	836
251.1	Hypoglycemia	endocrine/metabolic	1.02363	2.44855	0.675904	1	29425	326	0.990771	-7.11741	0.889289	0.991711	21331	227
573.4	Acute and subacute necrosis of liver	digestive	1.059	1.4402	0.462148	1	33516	165	0.989693	-7.17042	0.890221	0.991711	24940	180
425.2	Secondary/extrinsic cardiomyopathies	circulatory system	1.04563	1.31825	0.427665	1	37918	318	0.994447	-7.32463	0.892005	0.991711	28568	616
527.7	Disturbance of salivary secretion	digestive	1.04624	1.87149	0.576136	1	38008	154	1.00784	7.5017	0.893127	0.991711	29933	300
244	Hypothyroidism	endocrine/metabolic	1.0136	1.09507	0.354652	1	36253	5933	0.997072	-7.56607	0.895157	0.991711	29740	2242
264.1	Short stature	endocrine/metabolic	0.998797	-59.7468	0.986662	1	29285	209	0.992922	-7.64761	0.896698	0.991711	23354	384
560.1	Paralytic ileus	digestive	1.07379	0.790282	0.174228	1	28266	371	1.00514	7.76948	0.897065	0.991711	22295	659
244.4	Hypothyroidism NOS	endocrine/metabolic	1.0118	1.29897	0.436024	1	35834	5514	0.997037	-7.77938	0.898019	0.991711	29555	2057
202.2	Non-Hodgkins lymphoma	neoplasms	1.00634	11.7705	0.931867	1	39117	183	0.992145	-7.87193	0.899704	0.991711	30311	259
225.1	Benign neoplasm of brain, cranial nerves, meninges	neoplasms	0.944526	-0.941766	0.315894	1	39393	314	1.00981	8.107	0.900871	0.991711	30713	166
840.2	Rotator cuff (capsule) sprain	injuries & poisonings	0.912328	-0.606924	0.132788	1	35284	270	1.00767	8.12995	0.901358	0.991711	28565	271
807	Fracture of ribs	injuries & poisonings	1.01077	6.64731	0.879142	1	33492	203	1.0065	8.37691	0.904363	0.991711	26582	350
790.6	Other abnormal blood chemistry	symptoms	1.01539	3.48708	0.770908	1	39287	367	0.994121	-8.61322	0.908114	0.991711	30855	390
381	Otitis media and Eustachian tube disorders	sense organs	1.02972	0.902309	0.253785	1	36470	1611	1.00332	8.70513	0.908242	0.991711	29349	1322
270.3	Disorders of plasma protein metabolism	endocrine/metabolic	1.06889	0.87327	0.220948	1	38730	339	0.993839	-8.66247	0.90866	0.991711	29926	351
599.2	Retention of urine	genitouriry	0.994307	-6.19004	0.872385	1	30273	815	0.996573	-8.78464	0.909678	0.991711	25207	1180
293.1	Swelling, mass, or lump in head and neck [Space-occupying lesion, intracranial NOS]	mental disorders	1.00161	22.9625	0.965208	1	38583	753	0.996016	-8.94407	0.91133	0.991711	30234	799
339	Other headache syndromes	neurological	1.0819	0.443164	0.0146338	1	35644	993	1.00468	9.23267	0.913347	0.991711	29973	555
79	Viral infection	infectious diseases	1.0255	1.53852	0.505062	1	33835	744	1.00427	9.34723	0.914439	0.991711	26377	672
428.3	Heart failure with reduced EF [Systolic or combined heart failure]	circulatory system	1.02874	1.12518	0.360566	1	35286	1084	0.997483	-9.69497	0.918053	0.991711	26468	1857
599.9	Other abnormality of urition	genitouriry	1.02864	1.23637	0.405417	1	30359	901	1.00499	9.82534	0.91853	0.991711	24467	440
195	Cancer, suspected or other	neoplasms	1.059	0.494365	0.0321824	1	32544	1485	1.0024	9.8026	0.918551	0.991711	25171	2033
481	Influenza	respiratory	1.02837	2.35273	0.662043	1	31702	248	1.00683	9.88861	0.918901	0.991711	24262	227
715	Other inflammatory spondylopathies	musculoskeletal	1.03336	1.38942	0.457037	1	34196	524	0.99371	-9.82104	0.919406	0.991711	27850	261
479	Other upper respiratory disease	respiratory	0.985327	-1.89052	0.602232	1	29340	1296	0.996803	-9.89536	0.919761	0.991711	23516	1043
527	Diseases of the salivary glands	digestive	1.08454	0.865757	0.210311	1	38094	240	1.00522	10.2188	0.921639	0.991711	29996	363
704.8	Other specified diseases of hair and hair follicles	dermatologic	0.902262	-0.733997	0.21898	1	37163	144	0.992869	-10.2653	0.922948	0.991711	30222	185
710.19	Unspecified osteomyelitis	musculoskeletal	0.981484	-2.96897	0.740962	1	33332	315	1.00455	10.4829	0.923657	0.991711	27081	452
524.3	Anomalies of tooth position/malocclusion	digestive	1.02408	2.8857	0.722677	1	37209	226	1.00892	10.547	0.923791	0.991711	29461	118
279	Disorders involving the immune mechanism	endocrine/metabolic	1.01742	1.98674	0.608578	1	38269	905	1.00353	10.6051	0.924611	0.991711	30120	742
722.1	Displacement of intervertebral disc	musculoskeletal	1.03775	1.12586	0.356663	1	32928	631	0.995743	-10.6681	0.925635	0.991711	25944	489
198	Secondary malignt neoplasm	neoplasms	1.00567	3.44045	0.77005	1	34105	3046	0.998236	-10.7313	0.925887	0.991711	26509	3371
727.4	Ganglion and cyst of synovium, tendon, and bursa	musculoskeletal	0.933865	-0.810093	0.248997	1	30717	285	1.00875	10.9798	0.926799	0.991711	25048	113
789	usea and vomiting	symptoms	1.02519	0.6091	0.0923519	1	34685	5448	1.00157	11.1118	0.928179	0.991711	28072	3829
199	Neoplasm of uncertain behavior	neoplasms	1.05525	0.584354	0.0709422	1	32237	1178	1.00289	11.1428	0.928285	0.991711	24169	1031
459	Other disorders of circulatory system	circulatory system	1.02133	2.34931	0.663754	1	34772	427	1.00403	11.1999	0.928568	0.991711	25447	502
573.7	Abnormal results of function study of liver	digestive	1.09031	0.740037	0.140665	1	33644	293	1.00562	11.3692	0.929518	0.991711	25014	254
721.2	Spondylosis with myelopathy	musculoskeletal	1.03189	2.31872	0.656301	1	32499	202	1.00626	11.4581	0.930019	0.991711	25658	203
704	Diseases of hair and hair follicles	dermatologic	0.940384	-0.627709	0.134102	1	37626	607	1.0051	11.6487	0.93124	0.991711	30328	291
737.3	Kyphoscoliosis and scoliosis	musculoskeletal	1.04832	0.853068	0.219117	1	35428	690	0.995197	-11.5568	0.931376	0.991711	28539	323
503	Pulmory congestion and hypostasis	respiratory	1.01318	2.63764	0.700886	1	31221	886	1.00241	12.9011	0.938067	0.991711	21438	1103
530.3	Stricture and stenosis of esophagus	digestive	1.04085	1.5716	0.507786	1	26409	281	0.995778	-12.8223	0.938098	0.991711	19740	343
426.24	Atrioventricular block, complete	circulatory system	0.954041	-1.14732	0.405669	1	27182	322	1.00351	12.9362	0.938167	0.991711	19377	528
8.5	Bacterial enteritis	infectious diseases	1.09372	0.611976	0.0739057	1	39025	401	0.996095	-12.8651	0.938285	0.991711	30767	397
480	Pneumonia	respiratory	1.00935	2.04567	0.621724	1	34576	3122	1.00138	13.3677	0.940286	0.991711	27441	3406
81	Infection/inflammation of interl prosthetic device; implant; and graft	infectious diseases	1.04947	0.837927	0.2104	1	38676	683	0.997292	-13.3713	0.940545	0.991711	30008	774
356	Hereditary and idiopathic peripheral neuropathy	neurological	0.98214	-1.90762	0.606657	1	37288	845	1.00258	13.4648	0.940645	0.991711	29204	874
416	Cardiomegaly	circulatory system	1.01546	1.56215	0.515665	1	36586	1928	1.00149	13.6087	0.941335	0.991711	27459	2813
289.5	Diseases of spleen	hematopoietic	1.00431	21.9555	0.963515	1	31288	114	1.00663	13.7948	0.941828	0.991711	23039	123
204.2	Myeloid leukemia	neoplasms	1.03987	1.44578	0.471992	1	39275	341	1.0036	13.8129	0.942079	0.991711	30470	418
250.3	Insulin pump user	endocrine/metabolic	0.984803	-1.72686	0.568484	1	33753	1457	0.998126	-13.8747	0.942651	0.991711	24973	1607
427.11	Paroxysmal supraventricular tachycardia	circulatory system	0.950841	-0.73131	0.193536	1	27549	689	0.996997	-14.252	0.94423	0.991711	19412	563
272.11	Hypercholesterolemia	endocrine/metabolic	0.998673	-15.1285	0.947368	1	31176	3214	0.998587	-14.5507	0.945286	0.991711	22014	3220
342	Hemiplegia	neurological	1.01557	4.31714	0.814021	1	31900	232	1.0039	14.7763	0.945833	0.991711	24419	305
386.2	Peripheral or central vertigo	sense organs	0.948951	-0.873755	0.277452	1	34353	440	1.00472	15.2332	0.947413	0.991711	27898	201
701	Other hypertrophic and atrophic conditions of skin	dermatologic	0.972834	-0.966	0.313899	1	37212	1396	0.99754	-15.4621	0.94856	0.991711	29579	709
703.1	Ingrowing il	dermatologic	0.983904	-3.80056	0.795725	1	37275	256	1.0044	15.7468	0.949142	0.991711	30252	215
804	Fracture of hand or wrist	injuries & poisonings	0.97287	-1.83852	0.596696	1	33664	375	1.00321	16.0142	0.950049	0.991711	26624	392
172	Skin cancer	neoplasms	0.999945	-420.226	0.998101	1	36718	2050	0.998696	-16.0176	0.950284	0.991711	29193	2756
509.1	Respiratory failure	respiratory	1.04353	0.535903	0.0515063	1	32593	2258	1.00129	16.1461	0.950551	0.991711	22980	2645
290.11	Alzheimer's disease	mental disorders	0.961336	-1.49502	0.520209	1	33572	280	0.995662	-16.4221	0.951654	0.991711	24951	205
803.3	Fracture of clavicle or scapula	injuries & poisonings	0.903757	-0.752544	0.229776	1	33431	142	0.995936	-16.4441	0.951706	0.991711	26455	223
8.52	Intestil infection due to C. difficile	infectious diseases	1.10587	0.569773	0.0522718	1	38998	374	0.997001	-17.2436	0.953893	0.992055	30745	375
401.22	Hypertensive chronic kidney disease	circulatory system	1.02461	1.28508	0.425271	1	24727	1259	0.998535	-17.7393	0.955111	0.992055	16720	1938
714	Rheumatoid arthritis and other inflammatory polyarthropathies	musculoskeletal	0.973888	-0.905057	0.281904	1	35418	1746	0.997893	-18.0142	0.955824	0.992055	28296	707
596	Other disorders of bladder	genitouriry	0.956	-0.725821	0.187795	1	37499	881	1.00182	18.6997	0.957274	0.992055	29288	899
686	Other local infections of skin and subcutaneous tissue	dermatologic	1.05657	0.900655	0.24075	1	34380	458	1.00253	18.846	0.957576	0.992055	26629	453
264.3	Delayed milestones	endocrine/metabolic	1.07789	0.908218	0.235297	1	29369	293	1.00276	20.3387	0.960678	0.992055	23351	381
459.9	Circulatory disease NEC	circulatory system	0.972578	-2.21995	0.661308	1	34593	248	1.00274	20.6368	0.961246	0.992055	25262	317
531.2	Gastric ulcer	digestive	1.17058	0.572867	0.0410162	1	38727	168	1.0043	20.9399	0.961747	0.992055	30081	126
499	Cystic fibrosis	respiratory	0.982481	-5.12243	0.847899	1	40417	118	1.00417	21.5328	0.962804	0.992055	31750	126
204.22	Myeloid leukemia, chronic	neoplasms	1.07696	1.22649	0.379897	1	39074	140	0.996395	-21.8458	0.963621	0.992055	30213	161
359	Muscular dystrophies and other myopathies	neurological	1.12636	0.407904	0.00575674	1	36990	547	0.99816	-22.5172	0.964642	0.992055	28931	601
362.29	Macular degeneration (senile) of reti NOS	sense organs	1.00652	10.2901	0.922079	1	36869	230	1.00362	23.3177	0.965669	0.992055	28742	147
728.7	Fasciitis	musculoskeletal	0.94568	-0.739965	0.201247	1	30964	532	1.00241	23.3287	0.965726	0.992055	25262	327
751.2	Congenital anomalies of uriry system	congenital anomalies	0.900223	-0.521403	0.0842504	1	38819	274	1.00201	25.5943	0.968771	0.994098	29791	386
394	Rheumatic disease of the heart valves	circulatory system	1.01891	1.93084	0.597703	1	34559	810	0.998699	-28.8144	0.972351	0.996178	26039	742
276.13	Hyperpotassemia	endocrine/metabolic	1.02624	1.14775	0.371251	1	29191	1250	1.00084	30.0317	0.973415	0.996178	21627	1747
172.22	Squamous cell carcinoma	neoplasms	0.970154	-2.0708	0.639433	1	34909	241	0.998709	-33.5307	0.976239	0.996178	27000	563
740.2	Osteoarthrosis, generalized	musculoskeletal	0.989999	-2.67588	0.711404	1	32470	1508	1.00138	33.8569	0.976404	0.996178	25972	484
512	Other symptoms of respiratory system	respiratory	1.00718	1.71471	0.556949	1	32798	10684	1.00038	35.0565	0.977235	0.996178	25409	9534
738.4	Acquired spondylolisthesis	musculoskeletal	0.994265	-7.35083	0.892407	1	35302	564	0.998323	-36.1193	0.97795	0.996178	28495	279
289.4	Lymphadenitis	hematopoietic	1.04144	0.725937	0.151396	1	32484	1310	1.00079	36.9454	0.978389	0.996178	24171	1255
255	Disorders of adrel glands	endocrine/metabolic	1.12375	0.378017	0.00295139	1	35719	663	0.998907	-38.4197	0.979257	0.996178	27944	581
378.1	Strabismus (not specified as paralytic)	sense organs	1.08625	0.841346	0.196675	1	35182	249	0.998605	-43.4153	0.981649	0.99644	28057	279
711	Arthropathy associated with infections	musculoskeletal	1.02646	2.97175	0.72979	1	33192	175	0.998474	-44.5008	0.982099	0.99644	26846	217
706.1	Acne	dermatologic	1.00068	57.1972	0.986042	1	36787	692	0.99861	-47.3571	0.983176	0.99644	29124	237
426.7	Abnormal electrocardiogram [ECG] [EKG]	circulatory system	0.910553	-0.846001	0.281792	1	26994	134	1.00159	52.1323	0.984672	0.99644	18996	147
288.1	Decreased white blood cell count	hematopoietic	0.977668	-1.31444	0.457003	1	32307	1133	0.999461	-59.3628	0.986567	0.99644	23937	1021
751	Genitouriry congenital anomalies	congenital anomalies	0.896049	-0.415012	0.030843	1	38940	395	0.999344	-59.4411	0.986586	0.99644	30095	690
442.11	Abdomil aortic aneurysm	circulatory system	1.17161	0.584901	0.0451674	1	34786	161	0.999294	-62.9326	0.987331	0.99644	25596	539
214	Lipoma	neoplasms	0.884917	-0.497013	0.0749989	1	39623	215	0.998924	-73.094	0.989096	0.99644	31065	164
530.2	Esophageal bleeding (varices/hemorrhage)	digestive	1.17207	0.431245	0.00657042	1	26428	300	1.00051	88.9747	0.991028	0.99644	19895	498
286.7	Other and unspecified coagulation defects	hematopoietic	1.0961	0.424082	0.00974779	1	33553	815	1.0004	90.4796	0.991178	0.99644	24604	801
743.12	Senile osteoporosis	musculoskeletal	1.05788	0.667513	0.113009	1	32662	847	1.00097	98.6227	0.991902	0.99644	28329	112
696.41	Psoriasis vulgaris	dermatologic	1.10806	0.528559	0.0360486	1	32558	423	1.00048	116.04	0.993121	0.99644	27359	330
475.9	Postsal drip	respiratory	0.952493	-1.21202	0.431943	1	28306	262	0.999274	-118.405	0.993266	0.99644	22612	139
41.1	Staphylococcus infections	infectious diseases	1.05094	0.680178	0.122325	1	35403	991	0.999802	-145.332	0.994511	0.996627	27085	1256
687.1	Rash and other nonspecific skin eruption	dermatologic	0.987735	-1.72373	0.56663	1	33165	2339	1.00014	187.732	0.995749	0.996807	27010	1525
317.11	Alcoholic liver damage	mental disorders	1.23456	0.51985	0.0175571	1	32857	127	0.9999	-505.202	0.998421	0.998421	23745	393

### Sheet: S7
Table S7. Laboratory-measure-wide association of neuroticism polygenic scores and phecodes from the Vanderbilt University Biobank. Highlighted rows show the significant associations in one sex but not in the other (P > 0.05); for these results, two-sided Z-test results are shown to test the sex-specificity of these associations.
			Female					Male					Compare
Laboratory Measure	Description	Trait Group	beta	se	N	p	FDR	beta	se	N	p	FDR	Z difference	P difference	FDR difference
MCHC	MCHC [Mass/volume] by Automated count	blood	-0.0211397	0.00462646	33474	4.91084e-06	0.000371996	0.00961189	0.00587176	26110	0.101649	0.795493	-4.1137	3.89e-05	0.00013875
Ca	Calcium serum/plasma serum/plasma	metabolic	-0.019435	0.0045166	37389	1.68907e-05	0.00102358	0.00408541	0.00495891	30527	0.41003	0.966201	-3.50659	0.000454	0.000756667
URBC	Erythrocytes [#/area] in Urine sediment by Microscopy high power field	urinary	-0.00640779	0.00732427	14764	0.381659	0.856612	-0.0346623	0.00845226	10628	4.14521e-05	0.0120211	2.5263	0.012	0.012
RDW	Erythrocyte distribution width [Ratio] by Automated count Erythrocyte distribution width [Ratio] by Automated count	blood	0.0263142	0.00485415	39692	5.96216e-08	9.03267e-06	0.00282894	0.00565744	31267	0.61705	0.966201	3.15049	0.002	0.0025
RDWSD	Erythrocyte distribution width [Entitic volume] by Automated count	blood	0.0239308	0.00492169	35100	1.16519e-06	0.000117684	-0.00716871	0.00594084	28142	0.227564	0.903284	4.03121	5.55e-05	0.00013875
Trigs	Triglyceride [Mass/volume] in Serum or Plasma	metabolic	0.040331	0.00731622	18486	3.58423e-08	9.03267e-06	0.0268952	0.00792767	15504	0.000694109	0.100646
IGRE	Immature granulocytes/100 leukocytes in Blood	immune	0.0151699	0.00578435	27137	0.00873146	0.220469	0.0185403	0.0067471	22062	0.00600297	0.338113
BUN	Urea nitrogen serum/plasma	metabolic	-0.0125908	0.00508464	37551	0.0132819	0.268294	-0.0154644	0.0058976	30646	0.00874207	0.338113
WBC	Leukocytes [#/volume] in Blood by Automated count	immune	0.00888513	0.00434894	39661	0.0410537	0.509751	0.0140589	0.00515539	31260	0.00639433	0.338113
CO2	Carbon dioxide serum/plasma	blood	-0.00584351	0.00438482	37466	0.182648	0.712638	-0.0140715	0.00500437	30627	0.00492907	0.338113
FLgOth	Unidentified cells/100 leukocytes in Body fluid	blood	-0.0417228	0.0488357	400	0.393438	0.868688	0.11738	0.0440482	495	0.0079611	0.338113
Eos	Eos	immune	0.00108182	0.00699635	16357	0.877118	0.991366	-0.0217828	0.00848294	12234	0.0102452	0.338113
P.HORIZONTAL.AXIS	P wave axis horizontal plane Reference beat	cardiovascular	0.00197032	0.0169567	3605	0.907502	0.991366	0.0476071	0.0185929	3553	0.0104932	0.338113
MPV	Platelet mean volume [Entitic volume] in Blood by Automated count Platelet mean volume [Entitic volume] in Blood by Automated count	blood	-0.00293716	0.00584764	28730	0.615474	0.943163	-0.0159997	0.00661117	22412	0.0155238	0.450191
LipIdx	Lipemic index of Serum or Plasma	metabolic	0.0269658	0.017779	2837	0.129449	0.712638	0.0484692	0.0207426	2145	0.0195469	0.515327
CRP	C reactive protein [Mass/volume] in Serum or Plasma	immune	0.0267864	0.00926952	12520	0.00386232	0.117028	0.0263511	0.0116106	9478	0.0232563	0.562026
Trnsfr	Transferrin [Mass/volume] in Serum or Plasma	metabolic	-0.00719064	0.0343287	953	0.834131	0.991366	0.0669722	0.0300513	1010	0.0260628	0.581402
IgG.Q	IgG [Mass/volume] in Serum or Plasma	immune	0.0272408	0.020247	2052	0.178637	0.712638	-0.0504219	0.0229437	1715	0.0281092	0.582262
Quant_TB2...NIL	Quant_TB2(-)NIL	immune	-0.0513666	0.0510331	298	0.31501	0.808881	0.120255	0.05635	224	0.0339859	0.657061
UrPro	Protein [Mass/volume] in Urine by Test strip	urinary	0.0167129	0.0100389	10180	0.0959808	0.709321	-0.0208272	0.0105513	9253	0.048422	0.661355
MBRat	Creatine kinase.MB/Creatine kinase.total in Serum or Plasma	cardiovascular	0.0178618	0.0122064	6510	0.143429	0.712638	0.0228975	0.0114723	7953	0.0459801	0.661355
AlbCre	Microalbumin/Creatinine [Mass Ratio] in 24 hour Urine	liver	-0.0243387	0.0251236	1597	0.332814	0.847417	-0.0550758	0.0277947	1680	0.0476963	0.661355
RetiCt	Reticulocytes/100 erythrocytes in Blood by Automated count	blood	0.0125917	0.0135246	3953	0.351898	0.856612	-0.0281022	0.0141671	3794	0.0473699	0.661355
SMAb	Smith extractable nuclear Ab [Units/volume] in Serum by Immunoassay	immune	0.0319065	0.0350273	790	0.362629	0.856612	0.113906	0.057846	236	0.0501717	0.661355
Osmol	Osmolality of Serum or Plasma	blood	0.0197121	0.0322946	973	0.541753	0.927407	-0.0677036	0.0332366	1001	0.0419137	0.661355
Aldo.P	Aldosterone [Mass/volume] in Serum or Plasma	endocrine	0.0185593	0.031701	751	0.558425	0.930256	0.0783798	0.0389543	515	0.0447426	0.661355
X25HyD2	25-Hydroxycalciferol [Mass/volume] in Serum or Plasma	metabolic	-0.0423829	0.0213365	2335	0.0471057	0.509751	0.0640928	0.0341138	862	0.0606145	0.676085
LDL.C	Cholesterol in LDL [Mass/volume] in Serum or Plasma by calculation	metabolic	-0.0103373	0.0073623	17356	0.160312	0.712638	-0.0156093	0.00827155	14268	0.0591665	0.676085
FEosin	Eosinophils/100 leukocytes in Body fluid by Manual count	immune	0.0107696	0.0372826	759	0.772767	0.991366	0.0625512	0.0329656	937	0.0580775	0.676085
TC.HDL	Cholesterol.total/Cholesterol in HDL [Molar ratio] in Serum or Plasma	metabolic	-0.00549041	0.021536	1879	0.798796	0.991366	-0.0372353	0.0196291	2219	0.0579655	0.676085
HBSA.	Hepatitis B virus surface Ab [Presence] in Serum	liver	0.00125182	0.0275085	1197	0.963711	0.991366	-0.0463833	0.0250009	1248	0.0637966	0.685223
HPylAE	Helicobacter pylori Ab [Units/volume] in Serum by Immunoassay	immune	-0.0282708	0.0451859	411	0.531898	0.916297	0.134572	0.0730048	222	0.0666899	0.690717
EoAbs	EoAbs	immune	-0.000427071	0.00689741	15620	0.950629	0.991366	-0.0147099	0.00835385	11669	0.0782902	0.782902
C4Quan	Complement C4 [Mass/volume] in Serum or Plasma	immune	0.0565297	0.0192361	2512	0.00332577	0.111967	0.0419159	0.0263005	1485	0.111211	0.795493
Depaka	Valproate serum/plasma	toxicology/pharmacology	-0.0615369	0.0470458	442	0.191565	0.716242	0.0696397	0.0401059	565	0.0830509	0.795493
CPmylo	Promyelocytes/100 leukocytes in Cerebral spinal fluid by Manual count	immune	0.0439628	0.0380272	388	0.248379	0.774804	0.0672672	0.0421593	384	0.111439	0.795493
TRPI	Troponin I.cardiac [Mass/volume] in Serum or Plasma	cardiovascular	-0.0132587	0.0128826	5117	0.303437	0.799489	-0.0202441	0.0122337	6408	0.0980194	0.795493
Iron	Iron [Mass/volume] in Serum or Plasma	blood	-0.00626109	0.00944922	9706	0.5076	0.906666	-0.0196874	0.0119393	7238	0.0991991	0.795493
FMALN	Malignant cells/100 cells in Body fluid by Manual count	cancer	0.0498332	0.0784985	133	0.526738	0.916297	0.117692	0.0710156	155	0.0996564	0.795493
Creat	Creatinine [Mass/volume] in Blood Creatinine [Mass/volume] in Blood	kidney	-0.00269024	0.00499624	38046	0.590267	0.941321	-0.0088073	0.00553625	30709	0.111656	0.795493
MCV	MCV [Entitic volume] by Automated count	blood	0.00119095	0.00448234	39669	0.790473	0.991366	-0.00819132	0.00508278	31258	0.107063	0.795493
FK.506	Tacrolimus [Mass/volume] in Blood	liver	-0.00671355	0.0382899	679	0.86087	0.991366	0.0440501	0.026323	987	0.0945606	0.795493
BGL	Beta globulin [Mass/volume] in Serum or Plasma by Electrophoresis	immune	-0.0054984	0.0725773	200	0.939691	0.991366	0.1333	0.083495	163	0.112466	0.795493
UGluc	Glucose urine dipstick	urinary	0.000866852	0.0200696	2125	0.965552	0.991366	0.0278125	0.0174238	2567	0.11056	0.795493
VitEGm	Beta+gamma tocopherol [Mass/volume] in Serum or Plasma	metabolic	0.0651506	0.0432821	537	0.13286	0.712638	0.071191	0.0452215	449	0.116148	0.801974
TotVl	Volume in Urine collected for unspecified duration	toxicology/pharmacology	-0.0387386	0.0168923	3468	0.0218922	0.349123	-0.0348966	0.0227854	2085	0.12579	0.810646
Fructo	Fructosamine [Moles/volume] in Serum or Plasma	metabolic	-0.0536265	0.0595254	254	0.368536	0.856612	0.0719375	0.0465201	304	0.123097	0.810646
CPKTot	Creatine kinase [Enzymatic activity/volume] in Serum or Plasma	cardiovascular	-0.004391	0.0135473	4015	0.745861	0.982919	-0.0203735	0.0132976	4344	0.125566	0.810646
AFPTum	Alpha-1-fetoprotein.tumor marker [Mass/volume] in Serum or Plasma	cancer	0.0082231	0.0267291	1286	0.758402	0.990499	0.0339416	0.0223261	1666	0.128636	0.810964
LA	Lactate [Moles/volume] in Serum or Plasma	metabolic	0.0072093	0.0131333	5225	0.583075	0.941321	-0.0175101	0.0123544	5426	0.156447	0.867992
Lysine	Lysine [Moles/volume] in Serum or Plasma	metabolic	0.0264418	0.0707946	179	0.709249	0.982919	-0.0870874	0.0614969	245	0.158074	0.867992
WBTrpI	Troponin I.cardiac [Mass/volume] in Blood	cardiovascular	-0.00323644	0.0316092	931	0.91847	0.991366	-0.0423772	0.0290875	1135	0.145428	0.867992
FRONTAL.AXIS.P	P wave axis	cardiovascular	0.0016794	0.0171805	3652	0.922136	0.991366	-0.0254966	0.017828	3649	0.152761	0.867992
T3FRE	Triiodothyronine (T3) Free [Mass/volume] in Serum or Plasma	endocrine	0.00243929	0.0314957	997	0.938283	0.991366	-0.0664577	0.0470741	518	0.158633	0.867992
G.Sub3	IgG subclass 3 [Mass/volume] in Serum	immune	-0.00236235	0.0720124	209	0.973863	0.991366	0.147661	0.102302	135	0.151456	0.867992
Serine	Serine [Moles/volume] in Serum or Plasma	metabolic	0.00213173	0.0724103	179	0.976549	0.991366	0.0869726	0.0613211	245	0.157435	0.867992
HDL.C	Cholesterol in HDL [Mass/volume] in Serum or Plasma	metabolic	-0.0225364	0.00720337	17941	0.00175925	0.0888423	-0.0100112	0.00734893	14861	0.173135	0.903284
FRONTAL.AXIS.ST	ST segment axis.horizontal plane	cardiovascular	-0.0398433	0.0170852	3806	0.0197511	0.332476	-0.0205307	0.016778	3874	0.221153	0.903284
Vancomy	Vancomycin [Susceptibility] by Minimum inhibitory concentration (MIC)	toxicology/pharmacology	0.0592033	0.03333	910	0.076026	0.663273	0.036129	0.0303101	846	0.233608	0.903284
NonHDL	Cholesterol non HDL [Mass/volume] in Serum or Plasma	metabolic	-0.0315066	0.0230385	1658	0.171634	0.712638	-0.0256792	0.0212296	1978	0.22658	0.903284
ACAIgA	Cardiolipin IgA Ab [Units/volume] in Serum by Immunoassay	immune	0.0242335	0.0253332	1509	0.338928	0.847648	-0.0536618	0.0422568	572	0.204648	0.903284
TropnT	Troponin T.cardiac [Mass/volume] in Serum or Plasma	cardiovascular	-0.0287707	0.035826	620	0.422249	0.869234	0.0459207	0.035173	851	0.192057	0.903284
UUrob	Urobilinogen [Presence] in Urine by Test strip	urinary	0.00697218	0.00877115	10963	0.426689	0.869234	-0.0942163	0.0783107	182	0.230607	0.903284
Uurob	Urobilinogen [Presence] in Urine by Test strip	urinary	0.0380262	0.0500787	331	0.448216	0.881006	-0.0942163	0.0783107	182	0.230607	0.903284
CPlaCl	Plasma cells/100 leukocytes in Cerebral spinal fluid by Manual count	blood	-0.0329541	0.0435008	383	0.449201	0.881006	-0.0566307	0.0464605	379	0.223665	0.903284
CD4_percent_	CD3+CD4+ (T4 helper) cells/100 cells in Blood	immune	-0.0248535	0.0397716	702	0.532239	0.916297	-0.036661	0.0303823	1086	0.227831	0.903284
Haptgl	Haptoglobin [Mass/volume] in Serum or Plasma	blood	-0.0153264	0.0270066	1292	0.570469	0.930256	-0.0360775	0.0289205	1367	0.21244	0.903284
NURSING_WHOLE_BLOOD_GLUCOSE	Glucose [Mass/volume] in Blood	ob/gyn	-0.0455045	0.0880256	182	0.605865	0.943163	0.102364	0.0779595	174	0.191024	0.903284
IMMATURE_GRANULOCYTES	IMMATURE_GRANULOCYTES	immune	-0.0190332	0.0441938	593	0.666863	0.957628	-0.074517	0.0541555	407	0.169606	0.903284
RBC	Erythrocytes [#/volume] in Blood by Automated count	blood	-0.0070571	0.0204656	1847	0.730264	0.982919	0.0387402	0.0311619	1267	0.214029	0.903284
Hm	Hm	other	0.00423035	0.0212061	1936	0.841903	0.991366	-0.0368801	0.0276691	1236	0.182813	0.903284
VitaB6	Pyridoxine [Mass/volume] in Serum or Plasma	metabolic	-0.00474663	0.028272	1317	0.866695	0.991366	-0.0545842	0.0424775	637	0.199263	0.903284
G.Indx	IgG clearance/Albumin clearance [Ratio] in Serum and CSF	immune	-0.00831899	0.051595	380	0.871996	0.991366	0.0720261	0.0600599	222	0.231787	0.903284
LH1	Lutropin [Units/volume] in Serum or Plasma	endocrine	0.00194246	0.0280241	1510	0.944749	0.991366	-0.0390828	0.0296617	871	0.187983	0.903284
A.1.A	Alpha 1 antitrypsin [Mass/volume] in Serum or Plasma	other	-0.00295933	0.0523044	430	0.954908	0.991366	-0.0659358	0.0520327	440	0.205773	0.903284
UpH	pH of Urine by Test strip	urinary	-0.000192053	0.00563181	24928	0.972797	0.991366	-0.00843277	0.00625013	19800	0.177283	0.903284
GluBed	Glucose [Mass/volume] in Blood by Automated test strip	metabolic	-0.000230059	0.00844956	13603	0.978279	0.991366	-0.00955788	0.0080032	13932	0.232398	0.903284
SGPT_ALT	SGPT_ALT	metabolic	-0.168538	0.0926881	144	0.0712801	0.663273	-0.125974	0.109539	102	0.253175	0.926399
BASORE	Basophils/100 leukocytes in Blood by Automated count	immune	-0.00575283	0.00570207	28047	0.31303	0.808881	-0.00723181	0.00655484	22948	0.269918	0.926399
Vi.B12	Cobalamin (Vitamin B12) [Mass/volume] in Serum or Plasma	metabolic	-0.00716568	0.00876592	12998	0.413687	0.869234	0.0121459	0.0110952	8501	0.273683	0.926399
X56.16_percent_	56+16#	immune	-0.0291867	0.0369824	592	0.430314	0.869234	-0.0502435	0.0453236	623	0.26806	0.926399
ACTH	Corticotropin [Mass/volume] in Plasma	endocrine	0.0211514	0.030139	979	0.482977	0.900349	-0.0398738	0.0349384	660	0.254183	0.926399
PCAct	Protein C [Units/volume] in Platelet poor plasma by Chromogenic method	blood	0.0208327	0.0439645	658	0.635765	0.955714	0.053533	0.0487028	368	0.272434	0.926399
C3	Complement C3 [Mass/volume] in Serum or Plasma	immune	0.00897041	0.0195013	2506	0.645563	0.956099	0.0303323	0.0259586	1498	0.242797	0.926399
Cort.S	Cortisol [Mass/volume] in Serum or Plasma	endocrine	-0.00555168	0.016453	3591	0.735815	0.982919	0.0189384	0.017172	3376	0.270165	0.926399
Cl.WB	Chloride [Moles/volume] in Blood	blood	0.00573319	0.0175935	3165	0.744545	0.982919	-0.015803	0.0144665	4231	0.274725	0.926399
P.S.Ac	P-S-Ac	blood	0.00852267	0.040959	643	0.835235	0.991366	0.0567541	0.0510108	356	0.266662	0.926399
ProTim	ProTim	blood	-0.00360292	0.103075	118	0.972182	0.991366	-0.0886229	0.0764383	129	0.248652	0.926399
LYMPHOCYTE.PERCENT	LYMPHOCYTE PERCENT	immune	0.192567	0.0638209	220	0.0028687	0.111967	0.101139	0.096511	120	0.296999	0.929484
HCTWB	Hematocrit	blood	-0.0156024	0.0115658	5867	0.177383	0.712638	0.0112838	0.0109791	7576	0.304098	0.929484
CR.Day	Creatinine [Mass/time] in 24 hour Urine	kidney	-0.0433201	0.0352422	532	0.219548	0.758995	-0.0627256	0.0590378	355	0.288772	0.929484
Phos	Phosphate	metabolic	0.00624064	0.00902729	9434	0.489389	0.900349	0.00957125	0.00932038	9450	0.304486	0.929484
Nt.PTH	Parathyrin.intact [Mass/volume] in Serum or Plasma	endocrine	0.00620591	0.0142241	4569	0.662643	0.956099	-0.0212095	0.0202516	2806	0.295051	0.929484
Myelo	Myelocytes/100 leukocytes in Blood by Manual count	immune	-0.00282428	0.0169172	3830	0.867421	0.991366	-0.0177648	0.0165726	4209	0.28381	0.929484
F.ALB	Albumin [Mass/volume] in Body fluid	liver	-0.0117018	0.0729125	179	0.872688	0.991366	-0.0616174	0.0598204	275	0.303938	0.929484
IRF	Immature reticulocytes/Reticulocytes.total in Blood	blood	0.00147099	0.0160576	3089	0.927016	0.991366	-0.0171002	0.0164099	2982	0.297464	0.929484
Fbrngn	Fibrinogen [Mass/volume] in Platelet poor plasma by Coagulation assay	blood	0.00121118	0.0186307	3017	0.948171	0.991366	0.0197431	0.0183309	3340	0.28154	0.929484
SyMnCl	Mononuclear cells/100 leukocytes in Synovial fluid by Manual count	immune	0.139209	0.0558872	434	0.0131258	0.268294	0.0404857	0.0425717	565	0.34202	0.931005
OHPrln	Hydroxyproline [Moles/volume] in Serum or Plasma	metabolic	-0.154047	0.0704668	176	0.0302258	0.436115	-0.0617564	0.0667538	245	0.355852	0.931005
D25OHT	Calcitriol [Mass/volume] in Serum or Plasma	metabolic	-0.0165872	0.00834492	13161	0.0468654	0.509751	-0.0103622	0.0108485	7130	0.339523	0.931005
T.HORIZONTAL.AXIS	T wave axis.horizontal plane Reference beat	cardiovascular	0.0255205	0.017977	3762	0.1558	0.712638	-0.0158783	0.0170289	3813	0.351172	0.931005
TProSe	Protein serum/plasma	metabolic	-0.00820564	0.00631512	19684	0.193834	0.716242	0.00692954	0.00735627	15629	0.346211	0.931005
FRBC1	Erythrocytes [#/volume] in Blood by Automated count	blood	0.0429385	0.0363008	846	0.237204	0.774804	0.0294782	0.0309442	1061	0.341	0.931005
FRONTAL.AXIS.TERMINAL.40.MS	FRONTAL AXIS TERMINAL 40 MS	cardiovascular	-0.0174269	0.0160284	3803	0.276996	0.780311	0.0173606	0.0185563	3867	0.349557	0.931005
ScrasT	Sucrase [Enzymatic activity/mass] in Tissue	metabolic	-0.0671883	0.0718358	198	0.350845	0.856612	0.0789709	0.0792835	174	0.320707	0.931005
CKMBRe	Creatine kinase.MB [Mass/volume] in Serum or Plasma	cardiovascular	0.0102064	0.0123384	6653	0.408151	0.869234	0.0103916	0.0108657	8050	0.338918	0.931005
RRISK	RRISK	other	0.0665575	0.0852474	117	0.436702	0.876296	0.0731607	0.0787224	155	0.354274	0.931005
sn	sn	other	0.0180944	0.0245057	1321	0.46042	0.888581	-0.0218546	0.0236977	1336	0.356579	0.931005
MONOCYTE.PERCENT	MONOCYTE PERCENT	immune	-0.0465515	0.0670557	221	0.488315	0.900349	-0.0940788	0.103215	119	0.364088	0.931005
UrobUr	Urobilinogen [Units/volume] in Urine by Test strip	urinary	-0.013422	0.0194534	2435	0.490289	0.900349	0.0213662	0.0216462	2029	0.323729	0.931005
EOSIA	Eosinophils [#/volume] in Blood by Automated count	immune	0.00334705	0.0064066	18637	0.601372	0.943163	0.00697037	0.00768879	14655	0.364653	0.931005
RBCFol	Folate [Mass/volume] in Red Blood Cells	metabolic	-0.00920185	0.0184716	2826	0.618408	0.943163	0.0210718	0.0233336	2084	0.366594	0.931005
PT.inr	INR	blood	0.00282924	0.0077003	19185	0.71331	0.982919	0.00694965	0.00766847	18857	0.364808	0.931005
WBCrt	Creatinine [Mass/volume] in Blood	blood	0.00561998	0.0172126	3590	0.744063	0.982919	-0.0148663	0.015028	3982	0.322604	0.931005
X125DHy	Calcitriol [Mass/volume] in Serum or Plasma	metabolic	-0.00509831	0.0208669	2042	0.807003	0.991366	-0.0308027	0.033009	903	0.35099	0.931005
TT4	Thyroxine (T4) [Mass/volume] in Serum or Plasma	endocrine	-0.00454621	0.0195322	2591	0.815971	0.991366	0.0218792	0.0226244	1833	0.333641	0.931005
Sirol	Sirolimus [Mass/volume] in Blood	toxicology/pharmacology	-0.000173889	0.0877948	118	0.998423	0.998423	-0.0640886	0.0711714	175	0.369192	0.931005
ChromA	Chromogranin A [Mass/volume] in Serum or Plasma	cancer	0.102227	0.0562091	290	0.070034	0.663273	-0.0663979	0.0748593	180	0.376363	0.932867
CBlsts	Blasts/100 leukocytes in Cerebral spinal fluid by Manual count	blood	0.0115731	0.0480468	389	0.809786	0.991366	-0.0461954	0.0520984	384	0.375816	0.932867
Amm	Ammonia [Moles/volume] in Plasma	metabolic	0.0365964	0.0271655	1446	0.17814	0.712638	-0.0189274	0.0217473	1895	0.384229	0.940716
Nornic	Nornicotine [Mass/volume] in Urine	urinary	0.115831	0.107343	105	0.283345	0.780311	-0.057836	0.06655	185	0.386018	0.940716
TProt	Tau protein [Presence] in Body fluid	blood	-0.0118218	0.0053088	27039	0.0259673	0.393404	0.00533995	0.00620427	21644	0.389418	0.941094
CMonMc	Monocytes+Macrophages/100 leukocytes in Cerebral spinal fluid by Manual count	immune	-0.0307904	0.0243544	1140	0.206396	0.727184	0.0230461	0.0270665	1134	0.394694	0.945961
CA19.9	Cancer Ag 19-9 [Units/volume] in Serum or Plasma	cancer	0.00924328	0.059539	312	0.876731	0.991366	0.0524475	0.0619816	315	0.398121	0.946354
AntDNA	DNA double strand Ab [Units/volume] in Serum	immune	-0.0711127	0.0239428	1908	0.00301433	0.111967	-0.0203179	0.0432523	593	0.638708	0.966201
GluWB	Glucose [Mass/volume] in Blood	blood	-0.0309869	0.0119758	6532	0.00968997	0.225851	-0.00534505	0.0100477	8453	0.594764	0.966201
TROPONIN_I	Troponin I.cardiac [Mass/volume] in Serum or Plasma	cardiovascular	-0.130178	0.0629016	155	0.0402942	0.509751	0.0427529	0.0678919	186	0.529704	0.966201
Cr24Hr	Creatinine [Mass/time] in 24 hour Urine	kidney	-0.0527884	0.0263162	904	0.0451654	0.509751	0.0161679	0.0390289	648	0.678828	0.966201
HPLCA2	Hemoglobin A2/Hemoglobin.total in Blood	blood	-0.06708	0.0336061	610	0.04638	0.509751	0.0466119	0.0938446	125	0.620371	0.966201
IMMATURE.GRANULOCYTES.PERCENT	IMMATURE GRANULOCYTES PERCENT	immune	-0.123302	0.0653583	206	0.0607147	0.613218	0.0730523	0.131315	111	0.579253	0.966201
NRBCMA	Nucleated erythrocytes [#/volume] in Blood by Automated count	blood	-0.0438	0.0246543	952	0.0759633	0.663273	0.0116288	0.0262186	1045	0.657472	0.966201
Thyrgb	Thyroglobulin [Mass/volume] in Serum or Plasma	endocrine	-0.0622841	0.0353893	792	0.0788047	0.663273	0.0216713	0.0708095	288	0.759797	0.966201
FT4	Thyroxine (T4) free [Mass/volume] in Serum or Plasma	endocrine	-0.0126178	0.0072658	17960	0.0824747	0.675401	0.00390997	0.00927671	11068	0.673411	0.966201
SedRat	Erythrocyte sedimentation rate by Westergren method	blood	0.0197324	0.0115592	6950	0.0878519	0.681361	-0.00918577	0.0160478	4718	0.567078	0.966201
CNeut	Neutrophils/100 leukocytes in Cerebral spinal fluid by Manual count	immune	0.0617796	0.0361931	901	0.0881819	0.681361	0.021247	0.0368396	952	0.564251	0.966201
RDW.SD	RDW SD	blood	-0.113355	0.0665385	220	0.0899486	0.681361	0.0642412	0.107328	121	0.550713	0.966201
lev	lev	other	-0.104937	0.0661217	234	0.113928	0.712638	-0.0249525	0.0470843	288	0.59657	0.966201
CLgOth	Unidentified cells/100 leukocytes in Body fluid	immune	0.0841065	0.0542768	427	0.122004	0.712638	0.017921	0.0570226	420	0.75347	0.966201
MCH	MCH [Entitic mass] by Automated count	blood	-0.00685794	0.00443596	39686	0.122115	0.712638	-0.00327645	0.00516318	31268	0.525707	0.966201
IMMATURE.GRANULOCYTES.ABSOLUTE.COUNT	IMMATURE GRANULOCYTES ABSOLUTE COUNT	immune	-0.101868	0.0672199	206	0.131286	0.712638	0.0500603	0.125502	111	0.69084	0.966201
CBaso	Basophils/100 leukocytes in Cerebral spinal fluid by Manual count	immune	0.0765323	0.0507358	451	0.132159	0.712638	-0.0258774	0.0542041	448	0.633312	0.966201
UGrCst	Granular casts [#/area] in Urine sediment by Microscopy high power field	urinary	-0.0599806	0.0403554	469	0.137887	0.712638	0.0155928	0.0374094	657	0.676952	0.966201
SomatC	SomatC	endocrine	-0.0710191	0.0481711	492	0.141054	0.712638	-0.0159888	0.0387978	482	0.680451	0.966201
BASOPHIL.PERCENT	BASOPHIL PERCENT	immune	-0.0978521	0.0666903	220	0.143816	0.712638	-0.029715	0.0901643	119	0.742373	0.966201
ViARet	Retinol [Mass/volume] in Serum or Plasma	metabolic	-0.0392928	0.0275547	1339	0.154106	0.712638	0.0179615	0.0361331	851	0.619253	0.966201
GTT2Hr	Glucose [Mass/volume] in Serum or Plasma --2 hours post 100 g glucose PO	metabolic	-0.049301	0.0346189	749	0.15484	0.712638	-0.0391331	0.115609	121	0.735641	0.966201
Lym	Lymphocytes [#/volume] in Blood	immune	0.00875298	0.0063126	16579	0.165586	0.712638	0.00393594	0.0076552	12384	0.607155	0.966201
DirLDL	Cholesterol in LDL [Mass/volume] in Serum or Plasma by Direct assay	metabolic	0.0259146	0.018784	2508	0.16783	0.712638	-0.00584948	0.0177639	2919	0.74196	0.966201
RDW.CV	RDW CV	blood	-0.0869455	0.0634749	219	0.172245	0.712638	0.0447937	0.100985	121	0.658233	0.966201
CH50	Complement C3 [Mass/volume] in Serum or Plasma	immune	-0.070579	0.0521982	426	0.177071	0.712638	0.04456	0.0679534	181	0.512881	0.966201
Neut	Neutrophils [#/volume] in Blood	immune	-0.00837306	0.00627671	16681	0.182226	0.712638	0.00289992	0.00772041	12519	0.707207	0.966201
IctIdx	Icteric index of Serum or Plasma	metabolic	-0.0239315	0.0180641	2837	0.185342	0.712638	-0.0112221	0.0211949	2137	0.596534	0.966201
QtfNIL	Gamma interferon background [Units/volume] in Blood by Immunoassay	immune	-0.0359145	0.0271291	1240	0.185803	0.712638	-0.0158835	0.030042	1050	0.597119	0.966201
NRBCBC	Nucleated erythrocytes/100 leukocytes [Ratio] in Cerebral spinal fluid by Manual count	blood	-0.0278244	0.0213138	1256	0.191977	0.716242	0.0139569	0.0218745	1421	0.523548	0.966201
LYMPM	Lymphocytes/100 leukocytes in Blood by Manual count	immune	-0.0153072	0.0119715	5601	0.201079	0.725322	-0.00362932	0.0120335	5948	0.762966	0.966201
SclAb	SCL-70 extractable nuclear Ab [Units/volume] in Serum by Immunoassay	immune	0.0426742	0.0335447	864	0.203664	0.726002	-0.0380727	0.0622166	272	0.541114	0.966201
Ptn	Phenytoin serum/plasma	toxicology/pharmacology	0.069604	0.0568167	334	0.221446	0.758995	0.02077	0.0520435	395	0.69005	0.966201
VancTr	Vancomycin [Mass/volume] in Serum or Plasma	toxicology/pharmacology	-0.0680221	0.0565739	363	0.230035	0.76594	0.0184721	0.0469062	452	0.693912	0.966201
CPK	CPK	cardiovascular	-0.010466	0.00894432	9188	0.241981	0.774804	-0.00742908	0.00936624	9339	0.427695	0.966201
MaltsT	Isomaltase [Enzymatic activity/mass] in Tissue	metabolic	-0.0814955	0.0704674	198	0.24896	0.774804	0.052194	0.0781897	174	0.505384	0.966201
LymAbs	Lymphocytes [#/volume] in Blood by Automated count	immune	0.00737075	0.00657448	15919	0.262255	0.780311	0.00425769	0.00780056	11912	0.585201	0.966201
LEUKOREDUCED_RANDOM_PLATELETS	LEUKOREDUCED_RANDOM_PLATELETS	immune	0.0310013	0.027913	1402	0.266915	0.780311	0.0237023	0.0338274	947	0.483675	0.966201
I.WBC	Leukocytes [#/volume] in Blood by Automated count	immune	0.0563815	0.0514367	389	0.273719	0.780311	-0.0166066	0.0357659	679	0.642574	0.966201
Tryphn	Tryptophan [Moles/volume] in Serum or Plasma	metabolic	-0.0812897	0.0741703	180	0.274653	0.780311	-0.0304873	0.0640816	246	0.634691	0.966201
MONOM	Monocytes/100 leukocytes in Blood by Manual count	immune	-0.0132887	0.0122064	5370	0.276351	0.780311	0.00389286	0.01237	5795	0.752999	0.966201
Ornthn	Ornithine [Moles/volume] in Serum or Plasma	metabolic	-0.0719501	0.0676105	188	0.288703	0.781044	0.0350867	0.0563139	248	0.533849	0.966201
FRONTAL.AXIS.INITIAL.40.MS	FRONTAL AXIS INITIAL 40 MS	cardiovascular	-0.0163591	0.0157034	3758	0.297594	0.797973	-0.0107047	0.0180666	3837	0.553542	0.966201
DHEA.S	Dehydroepiandrosterone sulfate (DHEA-S) [Mass/volume] in Serum or Plasma	endocrine	-0.0322707	0.0313053	1012	0.302865	0.799489	-0.0703426	0.0871683	124	0.421391	0.966201
IgM.Q	IgM [Mass/volume] in Serum or Plasma	immune	0.0262713	0.0257384	1260	0.307592	0.803452	0.0120177	0.0313759	1022	0.701784	0.966201
AN.GAP	Anion gap serum/plasma	metabolic	-0.00436662	0.00458863	37362	0.341297	0.847648	0.00240449	0.00505513	30574	0.634324	0.966201
O2SatV	Oxygen saturation Calculated from oxygen partial pressure in Venous blood	blood	-0.0155813	0.016841	3720	0.35492	0.856612	-0.0112564	0.0147544	4473	0.445553	0.966201
Hepasy	Heparin unfractionated [Units/volume] in Platelet poor plasma by Chromogenic method	blood	0.10342	0.111701	112	0.356745	0.856612	0.0267993	0.0775143	152	0.730062	0.966201
HrColl	Collection duration of Unspecified specimen	urinary	0.0256399	0.0287984	1090	0.373491	0.856612	-0.0214917	0.0430392	652	0.617704	0.966201
HORIZONTAL.AXIS..INITIAL.40.MS	QRS axis	cardiovascular	0.0151663	0.0173309	3749	0.381576	0.856612	-0.00574549	0.017606	3802	0.744188	0.966201
BNP	Natriuretic peptide B [Mass/volume] in Serum or Plasma	cardiovascular	0.0102864	0.0121089	6107	0.39564	0.868688	-0.00732378	0.0122802	6495	0.550937	0.966201
HgbA1C	Hemoglobin A1c (Glycated) Hemoglobin A1c (Glycated)	metabolic	-0.0071108	0.00842573	12863	0.39872	0.869151	-0.00671956	0.00929517	10986	0.469751	0.966201
IgA	IgA [Mass/volume] in Serum or Plasma	immune	0.0118624	0.0141805	5261	0.402894	0.869234	-0.00557956	0.0180637	3183	0.757431	0.966201
HORIZONTAL.AXIS..TERMINAL.40.MS	QRS axis	cardiovascular	-0.0142408	0.0173301	3704	0.411279	0.869234	-0.0104738	0.0182548	3755	0.56617	0.966201
QRS.HORIZONTAL.AXIS	QRS axis.horizontal plane Reference beat	cardiovascular	-0.0139271	0.0171613	3754	0.417107	0.869234	0.00933524	0.019088	3803	0.624825	0.966201
X25DTot	25-Hydroxyvitamin D2+25-Hydroxyvitamin D3 [Mass/volume] in Serum or Plasma	metabolic	-0.00890405	0.0111363	7421	0.423995	0.869234	-0.00817367	0.0162961	3161	0.616004	0.966201
ACAIgM	Cardiolipin IgM Ab [Units/volume] in Serum by Immunoassay	immune	-0.018406	0.0243963	1705	0.45068	0.881006	0.0150802	0.0372618	657	0.685824	0.966201
Monocy	Monocytes [#/volume] in Blood by Manual count	immune	-0.00473683	0.00663176	16576	0.475074	0.900349	-0.00511834	0.00806411	12375	0.525632	0.966201
FBlsts	Blasts/100 leukocytes in Body fluid by Manual count	immune	0.0370461	0.0521347	350	0.477832	0.900349	-0.0322849	0.0431719	435	0.454983	0.966201
BASOM	Basophils/100 leukocytes in Blood by Manual count	immune	-0.0112624	0.0162568	4039	0.488486	0.900349	-0.0110704	0.0164141	4410	0.500062	0.966201
sz	sz	other	-0.0391188	0.0583833	233	0.503536	0.906666	-0.0248474	0.0615419	264	0.68674	0.966201
Blasts	Blasts/100 leukocytes in Blood by Manual count	blood	0.0231814	0.0353096	796	0.511683	0.906666	-0.0199503	0.0352426	925	0.571474	0.966201
F8Act	Coagulation factor VIII activity actual/normal in Platelet poor plasma by Coagulation assay	blood	0.0291791	0.0453249	479	0.520037	0.910816	-0.0308549	0.0535075	497	0.564446	0.966201
POCA1C	Hemoglobin A1c (Glycated)	blood	0.0129013	0.0215029	1868	0.548594	0.930256	0.0113803	0.0212455	1763	0.592262	0.966201
SU.K	Potassium [Moles/volume] in Urine	urinary	0.0366189	0.0624105	258	0.557915	0.930256	-0.0166865	0.0537799	273	0.756601	0.966201
UKeto	Ketones [Mass/volume] in Urine by Test strip	urinary	0.00856941	0.0148642	3823	0.564303	0.930256	0.00758806	0.0168815	2639	0.653116	0.966201
ATRIAL.RATE	P wave Atrium by EKG	cardiovascular	0.00823175	0.0143237	3820	0.565532	0.930256	0.0081318	0.0158438	3881	0.607807	0.966201
INTERNATIONAL.NORMALIZATION.RATIO	INTERNATIONAL NORMALIZATION RATIO	blood	-0.0376724	0.0664179	282	0.571048	0.930256	-0.0387865	0.0522409	310	0.458396	0.966201
Schd	Schd	toxicology/pharmacology	-0.0109165	0.0202605	2080	0.590077	0.941321	-0.00943347	0.0196054	2578	0.630439	0.966201
SU.Na	Sodium [Moles/volume] in Urine	urinary	-0.0126168	0.0248065	1316	0.611114	0.943163	0.012791	0.0227602	1502	0.574209	0.966201
SUCrea	Creatinine [Mass/volume] in Urine	urinary	-0.00717674	0.0141241	4542	0.611393	0.943163	0.00739668	0.0135839	4386	0.586113	0.966201
NormeU	Normetanephrine [Mass/time] in 24 hour Urine	urinary	0.0308872	0.0622755	286	0.620309	0.943163	-0.0559568	0.0862244	128	0.517642	0.966201
Phnyln	Phenylalanine [Moles/volume] in Serum or Plasma	metabolic	-0.0477089	0.0964928	180	0.621649	0.943163	0.0209828	0.0684131	246	0.759339	0.966201
CProt1	Protein [Mass/volume] in Cerebral spinal fluid	metabolic	0.0117493	0.0238645	1623	0.62255	0.943163	0.0229882	0.0282748	1475	0.416335	0.966201
ANGL	Clot angle in Blood by Thromboelastography	blood	-0.0317546	0.0672365	259	0.637143	0.955714	0.0238166	0.0437046	519	0.586032	0.966201
Tyrosn	Tyrosine [Moles/volume] in Serum or Plasma	metabolic	-0.0358094	0.0793373	179	0.652319	0.956099	-0.0465975	0.067174	246	0.488569	0.966201
HCVQNT	HCVQNT	immune	0.0312688	0.069709	231	0.654191	0.956099	0.0150115	0.0497168	432	0.762847	0.966201
CoHgb	Carboxyhemoglobin % in blood	toxicology/pharmacology	0.00862255	0.019395	2999	0.656658	0.956099	0.0052479	0.0162204	4042	0.746305	0.966201
Tegret	Carbamazepine serum/plasma	toxicology/pharmacology	-0.0351968	0.0791777	200	0.657171	0.956099	-0.0428133	0.0649311	165	0.510653	0.966201
CALCULATED_MEAN_GLUCOSE	CALCULATED_MEAN_GLUCOSE	metabolic	-0.0357833	0.0812944	161	0.660452	0.956099	0.046853	0.0948847	154	0.622218	0.966201
FSH1	Follitropin [Units/volume] in Serum or Plasma	endocrine	-0.00757942	0.0185041	3225	0.682122	0.970342	0.0233573	0.0395678	697	0.555177	0.966201
LucAbs	Leukocytes [#/volume] in Blood by Automated count	blood	-0.00625137	0.0184505	2262	0.734778	0.982919	-0.0164927	0.0238877	1592	0.490027	0.966201
EOSIAB	Eosinophils [#/volume] in Blood by Automated count	immune	0.00225257	0.00669132	17833	0.736392	0.982919	0.00441491	0.00767611	15199	0.565198	0.966201
pH.Ven	pH of Venous blood	kidney	0.00496955	0.0148623	4459	0.738114	0.982919	-0.00798702	0.0139428	4826	0.566779	0.966201
IgEQnt	IgE [Mass/volume] in Serum	immune	-0.00751915	0.0237152	1113	0.751258	0.985417	-0.0200787	0.0361103	780	0.578347	0.966201
HGB_A1C	Hemoglobin A1c (Glycated)	metabolic	-0.0207531	0.0776672	161	0.789681	0.991366	0.0459504	0.091053	154	0.614583	0.966201
RETHE	Hemoglobin [Entitic mass] in Reticulocytes	blood	0.004957	0.0193023	2499	0.797348	0.991366	-0.010214	0.0200648	2484	0.610763	0.966201
Amyl	Amylase [Enzymatic activity/volume] in Serum or Plasma	metabolic	0.0034446	0.0139655	5009	0.805189	0.991366	0.0114751	0.0164257	3961	0.48484	0.966201
MXAMP	Maximum clot firmness [Length] in Blood by Thromboelastography	other	0.0158546	0.0692458	259	0.819089	0.991366	0.0319301	0.0438539	519	0.466888	0.966201
T.WAVE.AXIS	T wave axis	cardiovascular	0.00370094	0.016486	3814	0.822388	0.991366	-0.00684752	0.0178195	3870	0.700799	0.966201
GlutAc	Glutamate [Moles/volume] in Serum or Plasma	metabolic	-0.0164826	0.0763417	187	0.829313	0.991366	-0.0394425	0.0666575	248	0.554606	0.966201
CEosin	Eosinophils/100 leukocytes in Cerebral spinal fluid by Manual count	blood	0.00726962	0.0378388	532	0.847723	0.991366	-0.0109971	0.0362142	549	0.761499	0.966201
Vanco1	Vancomycin [Mass/volume] in Serum or Plasma	toxicology/pharmacology	0.0023327	0.0175424	3456	0.894221	0.991366	-0.00674243	0.0140411	4541	0.631114	0.966201
CBil	Bilirubin.conjugated [Mass/volume] in Serum or Plasma	liver	-0.00107349	0.00849797	13326	0.899478	0.991366	-0.00575974	0.00924812	12830	0.533427	0.966201
BAbs	Basophils [#/volume] in Blood by Automated count	immune	0.000856505	0.00698239	15630	0.902373	0.991366	-0.00264315	0.00844167	11665	0.754205	0.966201
Leiden	Protein C inhibitor [Mass/volume] in Platelet poor plasma by Immunoassay	blood	-0.00511531	0.0428798	603	0.905083	0.991366	0.0232772	0.052718	364	0.659092	0.966201
R.LPA	Lipoprotein a [Mass/volume] in Serum or Plasma	metabolic	-0.0105853	0.0930154	164	0.909545	0.991366	0.0279472	0.0770108	190	0.71711	0.966201
TestFr	Testosterone Free [Mass/volume] in Serum or Plasma	endocrine	0.0094177	0.111636	108	0.932945	0.991366	0.0108886	0.0188715	1895	0.56402	0.966201
Commen	Commen	other	0.0056289	0.0715152	166	0.937366	0.991366	-0.0210182	0.0562339	235	0.708935	0.966201
CaIo	Calcium.ionized [Mass/volume] in Blood	metabolic	-0.000731529	0.0108486	8237	0.94624	0.991366	0.00383027	0.00924901	9453	0.67879	0.966201
X56.16.	56+16%	other	-0.00260813	0.0392056	551	0.946985	0.991366	-0.0163084	0.0439181	588	0.710523	0.966201
USpGr	Specific gravity of Urine by Test strip	urinary	0.000304966	0.00548056	25237	0.955625	0.991366	0.00308312	0.00606108	19379	0.610985	0.966201
ACHRBd	ACHRBd	other	-0.00367303	0.103814	112	0.971847	0.991366	0.082282	0.105321	109	0.436557	0.966201
AlbCnc	Albumin [Presence] in Urine	urinary	0.000627801	0.0190517	2923	0.973715	0.991366	-0.00865116	0.0197349	2943	0.661152	0.966201
O2Sat	Oxygen saturation Calculated from oxygen partial pressure in Arterial blood	blood	-0.000208771	0.0140144	4731	0.988115	0.994681	-0.00514956	0.0115077	6457	0.654537	0.966201
FTo.Cl	Cells Counted Total [#] in Body fluid	blood	-0.0548473	0.0259794	1384	0.0349368	0.481174	0.0058274	0.0218015	1771	0.789275	0.968194
PR.INTERVAL	PP interval mean	cardiovascular	-0.0263987	0.0164977	3723	0.109651	0.712638	0.00488842	0.0190358	3707	0.797347	0.968194
RVVT	dRVVT actual/normal (normalized LA screen)	immune	0.0353812	0.0256783	1489	0.168453	0.712638	0.011753	0.0426498	559	0.782982	0.968194
BBTAb	Borrelia burgdorferi Ab [Units/volume] in Serum by Immunoassay	toxicology/pharmacology	-0.0433171	0.0360364	652	0.229793	0.76594	-0.0133026	0.0537345	408	0.804603	0.968194
HEMOGLOBIN	HEMOGLOBIN	blood	0.0339249	0.0381457	429	0.374328	0.856612	0.0177456	0.0678339	283	0.793826	0.968194
Mg	Magnesium [Mass/volume] in Serum or Plasma	metabolic	-0.00757702	0.00854595	11609	0.375301	0.856612	0.0024584	0.00879439	10938	0.779834	0.968194
TTAIgA	Tissue transglutaminase IgA Ab [Units/volume] in Serum by Immunoassay	immune	-0.0253116	0.0303614	1131	0.40464	0.869234	-0.0101409	0.0406609	616	0.803134	0.968194
Gluc	Glucose lab	metabolic	0.00343951	0.00474365	37540	0.468409	0.898279	-0.00142878	0.00529791	30599	0.787403	0.968194
Dimer	Dimer	blood	-0.0278182	0.0420085	596	0.508102	0.906666	0.0114601	0.0432684	578	0.791213	0.968194
EOSIRE	Eosinophils %	immune	0.00225997	0.00687052	18000	0.742207	0.982919	-0.00198339	0.00796033	15394	0.803241	0.968194
B2Mcg	Beta-2-Microglobulin [Mass/volume] in Serum or Plasma	immune	0.0229208	0.0766971	198	0.765389	0.991366	-0.0170733	0.0665163	214	0.797689	0.968194
Baso	Basophils [#/volume] in Blood	immune	0.000260902	0.00714072	16180	0.970854	0.991366	-0.00249523	0.00856832	12054	0.770891	0.968194
DHUD	DHUD	metabolic	0.0041635	0.0445379	495	0.925559	0.991366	-0.0132873	0.0548755	271	0.808867	0.969304
NtAbs	NtAbs	immune	-0.00746952	0.00647986	15911	0.249039	0.774804	0.00184297	0.00794226	11904	0.816506	0.974431
N.M_Cr	Metanephrine/Creatinine [Mass Ratio] in 24 hour Urine	urinary	0.0848598	0.055949	277	0.130526	0.712638	0.0224555	0.101926	124	0.826029	0.978022
Asprgn	Asparagine [Moles/volume] in Serum or Plasma	metabolic	-0.101423	0.0746983	178	0.176382	0.712638	-0.0144366	0.0683922	245	0.833005	0.978022
X25HyD3	Calcidiol [Mass/volume] in Serum or Plasma	metabolic	-0.013451	0.0116225	7436	0.247176	0.774804	-0.00331264	0.0157058	3172	0.832964	0.978022
SU.Ure	Urea nitrogen [Mass/volume] in Urine	urinary	-0.0237744	0.0274304	1176	0.386275	0.860599	-0.00505112	0.0234697	1618	0.829624	0.978022
FATYP	Variant lymphocytes/100 leukocytes in Body fluid by Manual count	blood	-0.11138	0.039769	486	0.00530788	0.146208	0.00280321	0.0340849	600	0.934482	0.987695
UWBC	Leukocytes [#/area] in Urine sediment by Microscopy high power field	urinary	0.0195346	0.00828458	16077	0.0183879	0.327738	0.00192579	0.0102516	10791	0.850995	0.987695
RePRA	RePRA	toxicology/pharmacology	0.125877	0.0651879	234	0.0547578	0.572124	0.00183638	0.0481205	288	0.969586	0.987695
SU.Cre	Creatinine [Mass/volume] in 24 hour Urine	endocrine	0.0538701	0.0305411	1064	0.0780472	0.663273	0.00507807	0.0420464	595	0.903913	0.987695
TBil	Total Bilirubin serum/plasma	metabolic	-0.00688606	0.0042718	34276	0.106975	0.712638	0.000306315	0.00551697	27718	0.955723	0.987695
Prolac	Prolactin [Mass/volume] in Serum or Plasma	endocrine	0.0346704	0.0219862	2055	0.114969	0.712638	0.0055002	0.0313807	989	0.860901	0.987695
SerFol	Folate [Mass/volume] in Serum or Plasma	metabolic	-0.0244979	0.0165035	3835	0.137784	0.712638	0.000460182	0.0192036	2750	0.980884	0.987695
Ferrit	Ferritin [Mass/volume] in Serum or Plasma	blood	0.0135971	0.00941906	10237	0.148889	0.712638	0.00184417	0.0121123	7651	0.878989	0.987695
G.Sub2	IgG subclass 2 [Mass/volume] in Serum	immune	-0.105092	0.0781589	209	0.180304	0.712638	-0.00917065	0.0866154	135	0.915852	0.987695
NEUTM	Polymorphonuclear cells/100 leukocytes in Body fluid by Manual count	immune	0.0162692	0.0126472	5419	0.198364	0.724149	-0.00118481	0.0124332	5832	0.924085	0.987695
Pralbu	Prealbumin [Mass/volume] in Serum or Plasma	metabolic	0.0213799	0.0175393	3365	0.222939	0.758995	-0.00184203	0.0160194	3747	0.908462	0.987695
PTTCtr	aPTT in Platelet poor plasma by Coagulation assay	blood	-0.0089705	0.00780746	10521	0.250597	0.774804	0.00136637	0.00740446	10284	0.853598	0.987695
Genta	Gentamicin [Mass/volume] in Serum or Plasma	toxicology/pharmacology	-0.0723708	0.0646483	345	0.263753	0.780311	-0.00311832	0.0564872	419	0.956003	0.987695
LYMPRE	Lymphocytes/100 leukocytes in Blood by Automated count	immune	0.00565753	0.00512513	28028	0.269655	0.780311	0.00107494	0.00592786	22945	0.856105	0.987695
VWFAg	VWFAg	other	0.102636	0.0945974	165	0.279638	0.780311	0.00902822	0.10044	134	0.928525	0.987695
FBaso	Basophils/100 leukocytes in Body fluid by Manual count	immune	-0.0516892	0.0482629	479	0.284726	0.780311	0.00173015	0.0423553	613	0.96743	0.987695
Creat1	Creatinine [Mass/volume] in Urine	kidney	-0.0363449	0.034021	554	0.285857	0.780311	-0.00324934	0.0659756	236	0.960763	0.987695
NEUTRE	Neutrophils/100 leukocytes in Blood by Automated count	immune	-0.00484786	0.0050882	28083	0.340717	0.847648	-0.000144697	0.00591918	22991	0.980498	0.987695
ETOH	Ethanol [Mass/volume] in Serum or Plasma	toxicology/pharmacology	-0.04911	0.0620653	215	0.429713	0.869234	0.00191921	0.0571335	338	0.973223	0.987695
Prolne	Proline [Moles/volume] in Serum or Plasma	metabolic	-0.0529311	0.0795043	180	0.506475	0.906666	-0.00356714	0.0695931	244	0.959165	0.987695
HEMATOCRIT	HEMATOCRIT	blood	0.0259685	0.0392786	429	0.50889	0.906666	0.008886	0.0693524	284	0.898142	0.987695
Leucne	Leucine [Moles/volume] in Serum or Plasma	metabolic	-0.0528176	0.0812724	180	0.516655	0.910155	-0.00669665	0.0577944	246	0.907855	0.987695
Q.ONSET	Q ONSET	cardiovascular	0.00966209	0.0169438	3817	0.568545	0.930256	0.00194237	0.0168051	3877	0.90799	0.987695
VD25	Calcitriol [Mass/volume] in Serum or Plasma	metabolic	0.0108564	0.01904	2552	0.568598	0.930256	-0.00254833	0.0274729	1037	0.926114	0.987695
ClSwt	ClSwt	metabolic	0.0495438	0.094368	189	0.600236	0.943163	0.0148566	0.0822475	221	0.856831	0.987695
LDLCho	Cholesterol in LDL [Mass/volume] in Serum or Plasma by calculation	metabolic	0.0258296	0.0581703	311	0.657339	0.956099	-0.00474738	0.0541351	343	0.930172	0.987695
WHITE.BLOOD.CELLS	WHITE BLOOD CELLS	immune	0.0261592	0.0657221	218	0.691023	0.978411	0.0152323	0.0995681	121	0.878694	0.987695
FPlaCl	Plasma cells/100 leukocytes in Body fluid	blood	-0.0191349	0.050248	352	0.703583	0.982919	0.0020225	0.0445679	438	0.963826	0.987695
Chol	Cholesterol [Mass/volume] in Serum or Plasma	metabolic	-0.00256284	0.00696953	18480	0.713086	0.982919	-0.000396296	0.00792444	15296	0.960116	0.987695
HCO3Ca	Bicarbonate [Moles/volume] in Unspecified specimen	metabolic	0.00391218	0.0109472	8257	0.720825	0.982919	-0.000804085	0.00932554	9811	0.93129	0.987695
A1Anti	Alpha 1 antitrypsin [Mass/volume] in Serum or Plasma	other	0.0121386	0.0352535	886	0.730686	0.982919	-0.00133752	0.031338	1007	0.965965	0.987695
PLATELET	PLATELET	blood	0.0198225	0.0611419	219	0.74611	0.982919	-0.0139326	0.0997984	120	0.88923	0.987695
X3OHCot	Trans-3-Hydroxycotinine [Mass/volume] in Serum or Plasma	toxicology/pharmacology	0.0248184	0.086009	139	0.773392	0.991366	0.00467327	0.0584309	233	0.936326	0.987695
AngioC	Angiotensin converting enzyme [Enzymatic activity/volume] in Serum or Plasma	cardiovascular	-0.0108775	0.0389803	558	0.780311	0.991366	-0.0033184	0.0701456	256	0.962307	0.987695
MonAbs	MonAbs	immune	-0.00165428	0.00624569	15918	0.791115	0.991366	-0.000404728	0.00783852	11909	0.958822	0.987695
IPF	Platelets reticulated/100 platelets in Blood by Automated count	blood	0.00475844	0.0199753	2540	0.811733	0.991366	0.00197187	0.0199378	2516	0.921225	0.987695
pH	pH of Arterial blood	kidney	-0.0022076	0.0108831	8770	0.83926	0.991366	-0.000259833	0.00920342	9644	0.977478	0.987695
QRS.DURATION	QRS duration	cardiovascular	-0.00321155	0.0170364	3815	0.850486	0.991366	0.0019823	0.0169121	3875	0.906698	0.987695
TstPBy	TstPBy	endocrine	-0.00169023	0.00947918	10188	0.858484	0.991366	0.00103055	0.0142278	5296	0.942261	0.987695
UricA	Urate [Mass/volume] in Serum or Plasma	urinary	-0.000559255	0.0135516	5426	0.967083	0.991366	-0.00138167	0.0131156	5437	0.916106	0.987695
EOSIM	Eosinophils/100 leukocytes in Blood by Automated count	immune	0.000120071	0.00646841	19964	0.98519	0.994681	0.00132245	0.00781696	16138	0.865659	0.987695
FMonMc	Mononuclear cells [#/volume] in Body fluid by Manual count	immune	-0.0306068	0.0343457	841	0.373114	0.856612	-0.000266869	0.0291643	1051	0.992701	0.996136
MONORE	Monocytes/100 leukocytes in Blood by Automated count	immune	-0.00230705	0.00543623	28071	0.671289	0.959436	6.14015e-06	0.00619039	22973	0.999209	0.999209

### Sheet: S8
Table S8. Enrichment of tissue transcriptomic profiles in males and females. Highlighted rows show the significant tissue transcriptomic enrichments in one sex but not in the other (P > 0.05); for these results, two-sided Z-test results are shown to test the sex-specificity of these enrichments.
	Females				Males				Compare
Tissue	beta	se	p	fdr	beta	se	p	fdr	Z difference	P difference	FDR difference
Pituitary	0.00054804	0.009447	0.47687	0.99991	0.02648	0.0092772	0.0021594	0.0111055	-1.95853	0.00302639	0.00605278
Brain_Spinal_cord_cervical_c-1	0.024965	0.0090705	0.0029624	0.0139104	0.013065	0.0089256	0.071642	0.276333	0.935125	0.0947559	0.0947559
Brain_Frontal_Cortex_BA9	0.02795	0.0072359	5.6301e-05	0.00152013	0.025348	0.0071386	0.00019262	0.00260037
Brain_Nucleus_accumbens_basal_ganglia	0.032915	0.0080081	1.9867e-05	0.000715212	0.027536	0.0078985	0.00024562	0.00293598
Brain_Cortex	0.027966	0.0074996	9.6449e-05	0.00181147	0.025594	0.0073992	0.00027185	0.00293598
Brain_Caudate_basal_ganglia	0.03053	0.0082982	0.00011741	0.00181147	0.027132	0.0081794	0.00045585	0.00410265
Brain_Hypothalamus	0.026909	0.0085176	0.00079237	0.00571702	0.026673	0.0083929	0.00074288	0.00571702
Brain_Anterior_cingulate_cortex_BA24	0.027999	0.0075959	0.00011428	0.00181147	0.023201	0.0074891	0.00097593	0.00620003
Brain_Hippocampus	0.026123	0.0083798	0.00091383	0.00616835	0.024933	0.0082493	0.0012559	0.0075354
Brain_Putamen_basal_ganglia	0.028154	0.0083644	0.00038228	0.00375329	0.023789	0.0082375	0.001942	0.0104868
Brain_Amygdala	0.026052	0.0082478	0.00079403	0.00571702	0.023057	0.0081207	0.0022635	0.0111117
Brain_Cerebellum	0.028919	0.0066088	6.0894e-06	0.000328828	0.015257	0.0065137	0.0095911	0.04316
Brain_Cerebellar_Hemisphere	0.028292	0.0064102	5.1156e-06	0.000328828	0.014506	0.0063203	0.010869	0.0469541
Testis	0.0010283	0.0058647	0.43041	0.99991	0.012967	0.0057573	0.01216	0.0505108
Brain_Substantia_nigra	0.026042	0.0090139	0.0019341	0.0104868	0.017702	0.0088683	0.022973	0.091892
Muscle_Skeletal	0.004775	0.0072268	0.2544	0.91584	0.0064759	0.0071286	0.18183	0.67716
Ovary	0.0035323	0.010249	0.36518	0.99991	0.0053933	0.010078	0.29628	0.99991
Cells_Cultured_fibroblasts	0.00082968	0.0069398	0.45242	0.99991	0.0030129	0.0068181	0.32928	0.99991
Liver	-0.0059133	0.0066713	0.81229	0.99991	0.00091837	0.0065796	0.4445	0.99991
Skin_Not_Sun_Exposed_Suprapubic	-0.01799	0.0080577	0.98721	0.99991	-8.6384e-05	0.0079564	0.50433	0.99991
Skin_Sun_Exposed_Lower_leg	-0.019637	0.0080748	0.99248	0.99991	-0.00094566	0.0079719	0.54721	0.99991
Pancreas	-0.0052551	0.0087891	0.72504	0.99991	-0.0010324	0.0086292	0.54762	0.99991
Cells_EBV-transformed_lymphocytes	0.00066833	0.0051402	0.44828	0.99991	-0.0018698	0.0050522	0.64434	0.99991
Uterus	-0.0036217	0.011459	0.62401	0.99991	-0.0048165	0.011279	0.66533	0.99991
Cervix_Endocervix	-0.012721	0.012113	0.85318	0.99991	-0.0084257	0.011942	0.75975	0.99991
Artery_Tibial	-0.011201	0.010507	0.8568	0.99991	-0.0073673	0.010333	0.76207	0.99991
Cervix_Ectocervix	-0.0051892	0.012694	0.65865	0.99991	-0.010029	0.01249	0.78899	0.99991
Artery_Aorta	-0.030168	0.010797	0.99739	0.99991	-0.012902	0.010606	0.8881	0.99991
Nerve_Tibial	-0.0040651	0.010621	0.64904	0.99991	-0.012878	0.010463	0.89079	0.99991
Heart_Atrial_Appendage	-0.017874	0.010032	0.9626	0.99991	-0.012284	0.0099452	0.8916	0.99991
Esophagus_Mucosa	-0.020792	0.0079616	0.99549	0.99991	-0.01025	0.0078472	0.90424	0.99991
Fallopian_Tube	-0.032442	0.01246	0.99539	0.99991	-0.016459	0.012284	0.90986	0.99991
Vagina	-0.024037	0.011538	0.98138	0.99991	-0.015401	0.011358	0.91243	0.99991
Colon_Sigmoid	-0.01516	0.013229	0.87408	0.99991	-0.017937	0.013014	0.91593	0.99991
Heart_Left_Ventricle	-0.01184	0.0095411	0.89268	0.99991	-0.013415	0.009466	0.92178	0.99991
Minor_Salivary_Gland	-0.029263	0.010111	0.9981	0.99991	-0.015385	0.0099668	0.93865	0.99991
Prostate	-0.044236	0.012588	0.99978	0.99991	-0.021071	0.012413	0.95519	0.99991
Adrenal_Gland	0.001806	0.010649	0.43267	0.99991	-0.020402	0.010503	0.97394	0.99991
Esophagus_Gastroesophageal_Junction	-0.012215	0.013543	0.81645	0.99991	-0.026188	0.013312	0.97541	0.99991
Thyroid	-0.032825	0.010234	0.99933	0.99991	-0.020414	0.01009	0.97847	0.99991
Stomach	-0.022478	0.012641	0.96231	0.99991	-0.025181	0.012422	0.97867	0.99991
Esophagus_Muscularis	-0.011767	0.013138	0.81477	0.99991	-0.026196	0.012916	0.97872	0.99991
Lung	-0.032443	0.0096338	0.99962	0.99991	-0.019574	0.0094918	0.9804	0.99991
Spleen	-0.011315	0.007684	0.92954	0.99991	-0.01662	0.0075659	0.98597	0.99991
Artery_Coronary	-0.034864	0.012473	0.9974	0.99991	-0.028201	0.012255	0.9893	0.99991
Small_Intestine_Terminal_Ileum	-0.027035	0.010116	0.99623	0.99991	-0.025212	0.0099601	0.99431	0.99991
Kidney_Medulla	-0.014324	0.0097934	0.92821	0.99991	-0.024759	0.0096157	0.99498	0.99991
Adipose_Subcutaneous	-0.022319	0.011312	0.97575	0.99991	-0.030191	0.011137	0.99664	0.99991
Whole_Blood	-0.0093192	0.0058858	0.94332	0.99991	-0.016054	0.0057977	0.99719	0.99991
Kidney_Cortex	-0.014613	0.0094803	0.93838	0.99991	-0.02654	0.0093291	0.99778	0.99991
Bladder	-0.030309	0.013773	0.98611	0.99991	-0.040471	0.013564	0.99857	0.99991
Colon_Transverse	-0.020242	0.012223	0.95114	0.99991	-0.03618	0.012011	0.9987	0.99991
Breast_Mammary_Tissue	-0.036488	0.013319	0.99692	0.99991	-0.042706	0.013094	0.99944	0.99991
Adipose_Visceral_Omentum	-0.043858	0.011731	0.99991	0.99991	-0.03969	0.011541	0.99971	0.99991

### Sheet: S9
Table S9. Transcriptome-wide association study of neuroticism in the frontal cortex (BA9) of GTEx v8. Highlighted rows show the genes associated with neuroticism in one sex but not in the other (P > 0.05).
				Female Neuroticism Brain_Frontal_Cortex_BA9 TWAS														Male Neuroticism Brain_Frontal_Cortex_BA9 TWAS
ID	CHR	P0	P1	HSQ	BEST.GWAS.ID	BEST.GWAS.Z	EQTL.ID	EQTL.R2	EQTL.Z	EQTL.GWAS.Z	NSNP	NWGT	MODEL	MODELCV.R2	MODELCV.PV	TWAS.Z	TWAS.P	HSQ	BEST.GWAS.ID	BEST.GWAS.Z	EQTL.ID	EQTL.R2	EQTL.Z	EQTL.GWAS.Z	NSNP	NWGT	MODEL	MODELCV.R2	MODELCV.PV	TWAS.Z	TWAS.P
ZNF204P	6	27325604	27339304	0.215	rs2393964	4.78	rs764284	0.12541	4.9	-3.791	394	4	lasso	0.13	2.9e-05	-4.596	4.31e-06	0.215	rs7749305	-5.06	rs764284	0.125	4.9	1.236	394	4	lasso	0.13	2.9e-05	-0.51532	0.606
HTR1D	1	23516993	23521222	0.1947	rs9426690	-4.02	rs9426803	0.0732	-4.61	-3.983	366	366	blup	0.1	0.00022	4.40276	1.07e-05	0.1947	rs10799802	2.74	rs9426803	0.0732	-4.61	0.78	366	366	blup	0.1	0.00022	0.019059	0.984794
DCAKD	17	43100708	43138473	0.276	rs17631676	5.11	rs7225329	0.0644	-3.8	-3.449	325	325	blup	0.069	0.0025	4.3539	1.34e-05	0.276	rs11012	6.71	rs7225329	0.0644	-3.8	-0.904	325	325	blup	0.069	0.0025	1.8437	0.0652
LRRC37A4P	17	43578685	43627701	0.8	rs8072451	6.58	rs8072451	0.584	-8.46	6.579	137	137	blup	0.64	3.3e-27	-6.6833	2.34e-11	0.8	rs11012	6.71	rs8072451	0.584	-8.46	6.567	137	137	blup	0.64	3.3e-27	-6.23917	4.4e-10
MAPT-AS1	17	43921017	43972966	0.115	rs8072451	6.58	rs8072451	0.0498	-3.41	6.579	32	32	blup	0.065	0.0031	-6.6325	3.3e-11	0.115	rs11012	6.71	rs8072451	0.0498	-3.41	6.567	32	32	blup	0.065	0.0031	-6.2139	5.17e-10
RP11-707O23.5	17	43678235	43679706	0.32	rs8072451	6.58	rs8072451	0.385	6.8	6.579	111	1	top1	0.38	5.2e-14	6.579	4.74e-11	0.32	rs11012	6.71	rs8072451	0.385	6.8	6.567	111	1	top1	0.38	5.2e-14	6.567	5.13e-11
CRHR1-IT1	17	43697694	43725582	0.294	rs8072451	6.58	rs17689471	0.352	6.59	6.51	93	1	top1	0.35	1.1e-12	6.51	7.52e-11	0.294	rs11012	6.71	rs17689471	0.352	6.59	6.63	93	1	top1	0.35	1.1e-12	6.63	3.36e-11
KANSL1-AS1	17	44270942	44274089	0.415	rs8072451	6.58	rs17689471	0.489	7.61	6.51	29	1	top1	0.49	1.1e-18	6.51	7.52e-11	0.415	rs17689471	6.63	rs17689471	0.489	7.61	6.63	29	1	top1	0.49	1.1e-18	6.63	3.36e-11
DND1P1	17	43663237	43664295	0.351	rs8072451	6.58	rs17689471	0.325	6.26	6.51	119	16	enet	0.33	7e-12	6.2501	4.1e-10	0.351	rs11012	6.71	rs17689471	0.325	6.26	6.63	119	16	enet	0.33	7e-12	6.50787	7.62e-11
RP11-259G18.1	17	44344403	44346060	0.204	rs8072451	6.58	rs17689471	0.265	5.83	6.51	66	66	blup	0.29	1.7e-10	6.0467	1.48e-09	0.204	rs17689471	6.63	rs17689471	0.265	5.83	6.63	66	66	blup	0.29	1.7e-10	6.32656	2.51e-10
RP11-102M11.2	3	136471472	136474622	0.2424	rs6802702	-5.88	rs1681817	0.218126	5.07	-5.834	335	1	top1	0.22	6.6e-08	-5.834	5.41e-09	0.2424	rs17374749	-3.16	rs1681817	0.218126	5.07	-2.34	335	1	top1	0.22	6.6e-08	-2.34	0.019284
RP11-259G18.3	17	44336917	44337972	0.49	rs8072451	6.58	rs199439	0.484	7.72	5.801	66	5	lasso	0.49	6.1e-19	5.8315	5.49e-09	0.49	rs17689471	6.63	rs199439	0.484	7.72	6.472	66	5	lasso	0.49	6.1e-19	6.47068	9.76e-11
ARL17A	17	44594068	44657088	0.546	rs199456	5.86	rs199439	0.472	7.42	5.801	144	1	top1	0.47	7.3e-18	5.801	6.59e-09	0.546	rs199448	6.51	rs199439	0.472	7.42	6.472	144	1	top1	0.47	7.3e-18	6.472	9.67e-11
RP11-259G18.2	17	44320972	44322410	0.351	rs8072451	6.58	rs199439	0.414	7.22	5.801	59	1	top1	0.41	3.2e-15	5.801	6.59e-09	0.351	rs17689471	6.63	rs199439	0.414	7.22	6.472	59	1	top1	0.41	3.2e-15	6.472	9.67e-11
RP11-62H7.2	8	8818710	8836535	0.327	rs366178	-6.24	rs4841071	0.043309	4.22	-4.778	716	6	lasso	0.047	0.011	-5.521	3.37e-08	0.327	rs12682352	-6.71	rs4841071	0.043309	4.22	-4.555	716	6	lasso	0.047	0.011	-4.7618	1.92e-06
PRSS16	6	27215480	27224250	0.189	rs2393964	4.78	rs9348772	0.04608	3.93	-3.928	341	18	enet	0.056	0.0059	-5.391	7.02e-08	0.189	rs7749305	-5.06	rs9348772	0.0461	3.93	-2.851	341	18	enet	0.056	0.0059	-2.83287	0.00461
FAM86B3P	8	8086117	8102387	0.511	rs777707	-5.86	rs2980436	0.309841	-6.57	-5.014	323	8	lasso	0.34	3.5e-12	5.3126	1.08e-07	0.511	rs2921077	-6.92	rs2980436	0.309841	-6.57	-6.248	323	8	lasso	0.34	3.5e-12	6.866	6.6e-12
RP11-481A20.11	8	11870545	11873043	0.33	rs10903340	-5.87	rs4841662	0.027943	4.65	-5.325	306	306	blup	0.085	0.00083	-5.2789	1.3e-07	0.33	rs6983727	-6.29	rs4841662	0.027943	4.65	-4.939	306	306	blup	0.085	0.00083	-4.5845	4.55e-06
FAM85B	8	8025341	8084136	0.423	rs777709	-5.86	rs2980436	0.318204	-6.58	-5.014	319	26	enet	0.33	6.6e-12	5.2426	1.58e-07	0.423	rs2921077	-6.92	rs2980436	0.318204	-6.58	-6.248	319	26	enet	0.33	6.6e-12	6.72	1.82e-11
RP11-481A20.10	8	11860909	11861591	0.507	rs10903340	-5.87	rs11250186	0.240839	-6.5	4.323	316	16	enet	0.27	8.7e-10	-5.2125	1.86e-07	0.507	rs6983727	-6.29	rs11250186	0.240839	-6.5	4.402	316	16	enet	0.27	8.7e-10	-5.4628	4.69e-08
STX4	16	31044210	31054296	0.147	rs12445568	-4.93	rs12445568	0.15178	-4.5	-4.934	240	1	top1	0.15	8.4e-06	4.934	8.06e-07	0.147	rs11150624	-3.02	rs12445568	0.15178	-4.5	-2.394	240	1	top1	0.15	8.4e-06	2.394	0.0167
SPPL2C	17	43922256	43924438	0.127	rs8072451	6.58	rs11012	0.108	4.2	4.908	32	1	top1	0.11	0.00018	4.908	9.2e-07	0.127	rs11012	6.71	rs11012	0.108	4.2	6.714	32	1	top1	0.11	0.00018	6.714	1.89e-11
FAM85A	8	12051976	12053789	0.142	rs4841662	-5.33	rs4841645	-0.000178	-3.84	3.646	202	202	blup	0.077	0.0015	-4.6349	3.57e-06	0.142	rs10503426	5.83	rs4841645	-0.000178	-3.84	4.573	202	202	blup	0.077	0.0015	-5.3563	8.5e-08
NSF	17	44668035	44834830	0.388	rs199456	5.86	rs7224296	0.0843	3.71	5.691	148	5	lasso	0.1	0.00029	4.5147	6.34e-06	0.388	rs199448	6.51	rs7224296	0.0843	3.71	5.16	148	5	lasso	0.1	0.00029	4.25573	2.08e-05
FAM66D	8	11973291	12008698	0.306	rs4841662	-5.33	rs7823537	0.16698	4.98	4.485	244	1	top1	0.17	2.9e-06	4.485	7.29e-06	0.306	rs10503426	5.83	rs7823537	0.16698	4.98	4.431	244	1	top1	0.17	2.9e-06	4.431	9.38e-06
RP11-351I21.7	8	12231875	12233055	0.147	rs4841662	-5.33	rs7823537	0.023202	-3.67	4.485	178	1	top1	0.023	0.055	-4.485	7.29e-06	0.147	rs11998678	-5.65	rs7823537	0.023202	-3.67	4.431	178	1	top1	0.023	0.055	-4.431	9.38e-06
BIVM	13	103451399	103493885	0.395	rs9300778	3.14	rs7985826	0.01532	4.66	-2.053	690	31	enet	0.23	3.7e-08	-4.4086	1.04e-05	0.395	rs9300791	-3.31	rs7985826	0.01532	4.66	-1.283	690	31	enet	0.23	3.7e-08	-2.3148	0.02062
TAF5	10	105127724	105148797	0.1699	rs732998	-4.7	rs11598702	0.006462	3.4	1.7	347	347	blup	0.051	0.0082	4.24896	2.15e-05	0.1699	rs1107300	2.79	rs11598702	0.006462	3.4	1.123	347	347	blup	0.051	0.0082	2.0918	0.0365
LRRC37A2	17	44588877	44630815	0.823	rs199456	5.86	rs199439	0.503	7.92	5.801	137	38	enet	0.63	1.6e-26	4.2377	2.26e-05	0.823	rs199448	6.51	rs199439	0.503	7.92	6.472	137	38	enet	0.63	1.6e-26	5.46055	4.75e-08
AF131216.5	8	11203257	11205011	0.37	rs10103062	6.39	rs1435277	0.112267	-5.28	3.323	638	638	blup	0.18	1e-06	-4.2376	2.26e-05	0.37	rs11783247	-6.72	rs1435277	0.112267	-5.28	4.505	638	638	blup	0.18	1e-06	-4.6911	2.72e-06
CEP89	19	33369902	33462897	0.409	rs9676705	-3.26	rs7253624	-0.008692	-3.7	-2.114	442	442	blup	0.033	0.029	4.18484	2.85e-05	0.409	rs4805762	-3.53	rs7253624	-0.00869	-3.7	-1.953	442	442	blup	0.033	0.029	1.33517	0.181821
CCDC64	12	120427673	120532298	0.302	rs16949946	4.08	rs16949946	0.151118	4.33	4.076	380	1	top1	0.15	8.8e-06	4.076	4.58e-05	0.302	rs1151845	3.24	rs16949946	0.151118	4.33	-0.046	380	1	top1	0.15	8.8e-06	-0.046	0.96331
MAP1B	5	71403061	71505395	0.3519	rs33426	3.99	rs3828616	0.064959	4.59	2.959	450	3	lasso	0.15	1.2e-05	4.02804	5.62e-05	0.3519	rs6452530	2.89	rs3828616	0.064959	4.59	0.008	450	3	lasso	0.15	1.2e-05	0.03163	0.975
RP11-572O17.1	4	1714548	1715349	0.363	rs17681105	-3.91	rs1063742	0.0708	-3.85	-3.523	273	14	lasso	0.12	5.9e-05	3.9236	8.72e-05	0.363	rs4865483	-2.54	rs1063742	0.0708	-3.85	0.614	273	14	lasso	0.12	5.9e-05	0.24988	0.803
CTC-467M3.3	5	87988462	87989789	0.1824	rs13162910	4.27	rs1081158	0.013998	-4.2	1.708	267	267	blup	0.052	0.0075	-3.89059	0.0001	0.1824	rs16903285	4.03	rs1081158	0.013998	-4.2	1.937	267	267	blup	0.052	0.0075	-3.11828	0.00182
PRSS36	16	31150246	31161415	0.226	rs12445568	-4.93	rs889555	0.12686	4.33	-3.883	249	1	top1	0.13	4.8e-05	-3.883	0.000103	0.226	rs11150624	-3.02	rs889555	0.12686	4.33	-1.008	249	1	top1	0.13	4.8e-05	-1.008	0.313
POLR1B	2	113299492	113334635	0.5251	rs10205187	4.155	rs3789724	0.36178	6.68	3.866	398	1	top1	0.36	4.5e-13	3.866	0.000111	0.5251	rs11890681	3.55	rs3789724	0.362	6.68	-1.103	398	1	top1	0.36	4.5e-13	-1.103	0.27
VWA5B2	3	183948217	183960088	0.4063	rs1021376	3.83	rs1021376	0.276535	-5.89	3.826	500	1	top1	0.28	6.9e-10	-3.826	0.00013	0.4063	rs1490497	2.5	rs1021376	0.276535	-5.89	-0.502	500	1	top1	0.28	6.9e-10	0.502	0.616
ARHGAP27	17	43471275	43511787	0.573	rs8072451	6.58	rs16940665	-0.00758	3.1	6.507	184	184	blup	0.047	0.011	3.7853	0.000154	0.573	rs11012	6.71	rs16940665	-0.00758	3.1	6.614	184	184	blup	0.047	0.011	4.75208	2.01e-06
AC007009.1	7	8301912	8302451	0.538	rs3807807	4.42	rs9472	0.241999	-5.64	3.646	721	1	top1	0.24	1.1e-08	-3.646	0.000266	0.538	rs7806226	-2.91	rs9472	0.242	-5.64	0.761	721	1	top1	0.24	1.1e-08	-0.761	0.447
ZNF501	3	44771088	44778575	0.1336	rs10514710	-3.57	rs10514710	0.156634	4.66	-3.572	375	1	top1	0.16	6e-06	-3.572	0.000354	0.1336	rs7651325	-2.57	rs10514710	0.156634	4.66	-0.746	375	1	top1	0.16	6e-06	-0.746	0.456
CD40	20	44746911	44758502	0.295	rs2425752	4.25	rs4239702	0.11667	-4.72	3.511	498	1	top1	0.12	9.7e-05	-3.511	0.000446	0.295	rs2297199	3.68	rs4239702	0.11667	-4.72	2.211	498	1	top1	0.12	9.7e-05	-2.211	0.027
AC068039.4	2	172629992	172632354	0.5807	rs3770451	3.872	rs12692974	0.41904	7.72	3.823	405	26	enet	0.5	2.8e-19	3.49405	0.000476	0.5807	rs16859404	-3.22	rs12692974	0.419	7.72	0.956	405	26	enet	0.5	2.8e-19	1.29972	0.194
AC004985.12	7	44001189	44012924	0.288	rs10228823	-3.86	rs3218660	0.196422	5.05	-3.449	365	1	top1	0.2	3.4e-07	-3.449	0.000563	0.288	rs17209297	-3.48	rs3218660	0.196	5.05	0.583	365	1	top1	0.2	3.4e-07	0.583	0.56
CCDC77	12	498621	551811	0.331	rs1541464	3.7	rs1541464	0.106382	-5.2	3.698	389	10	enet	0.17	1.9e-06	-3.43926	0.000583	0.331	rs12828016	2.69	rs1541464	0.106382	-5.2	-0.231	389	10	enet	0.17	1.9e-06	-0.04581	0.96346
DXO	6	31937587	31940069	0.282	rs2269426	4.62	rs12153855	0.039435	-4.42	3.944	220	5	lasso	0.17	2e-06	-3.4338	0.000595	0.282	rs429150	-4.96	rs12153855	0.0394	-4.42	2.121	220	5	lasso	0.17	2e-06	-2.09923	0.0358
GLT8D1	3	52728509	52739651	0.1009	rs4282054	4.47	rs6778844	0.080823	4.1	-3.418	385	1	top1	0.081	0.0011	-3.418	0.000631	0.1009	rs9835659	2.66	rs6778844	0.080823	4.1	-1.225	385	1	top1	0.081	0.0011	-1.225	0.221
PRPS1P2	9	127912932	127913868	0.1041	rs643228	-4.49	rs687654	0.0216	3.57	-3.761	311	311	blup	0.039	0.018	-3.3761	0.000735	0.1041	rs605437	-3.84	rs687654	0.0216	3.57	-0.489	311	311	blup	0.039	0.018	-1.498	0.134121
DDAH2	6	31694815	31698357	0.323	rs2269426	4.62	rs707938	0.119206	-4.28	-3.361	242	1	top1	0.12	8.1e-05	3.361	0.000777	0.323	rs429150	-4.96	rs707938	0.119	-4.28	-2.692	242	1	top1	0.12	8.1e-05	2.692	0.0071
TRHDE-AS1	12	72647293	72668687	0.444	rs7979378	-3.74	rs4073007	0.224378	-5.55	-3.583	395	5	lasso	0.24	1e-08	3.35375	0.000797	0.444	rs12161817	-2.21	rs4073007	0.224378	-5.55	-1.454	395	5	lasso	0.24	1e-08	1.294	0.196
GNL3	3	52715172	52728504	0.2318	rs4282054	4.47	rs13083798	0.163395	4.66	3.353	388	1	top1	0.16	3.7e-06	3.353	0.000799	0.2318	rs9835659	2.66	rs13083798	0.163395	4.66	0.174	388	1	top1	0.16	3.7e-06	0.174	0.862
KIF17	1	20990507	21044510	0.3309	rs1985278	4.6	rs666371	0.232	-5.36	3.337	438	1	top1	0.23	2.4e-08	-3.337	0.000847	0.3309	rs2874367	-4.37	rs666371	0.232	-5.36	2.009	438	1	top1	0.23	2.4e-08	-2.009	0.0445
CISD3	17	36886488	36890149	0.344	rs9914748	-3.58	rs11079061	0.0272	4.11	-3.513	344	344	blup	0.066	0.0029	-3.2953	0.000983	0.344	rs12948887	-3.12	rs11079061	0.0272	4.11	0.335	344	344	blup	0.066	0.0029	-0.59035	0.555
ADCK3	1	227085237	227175246	0.2502	rs7535826	4.38	rs7535826	-0.00802	-3.26	4.375	492	492	blup	0.046	0.012	-3.2932	0.000991	0.2502	rs3768414	-4.53	rs7535826	-0.00802	-3.26	2.652	492	492	blup	0.046	0.012	-0.707259	0.479406
OR7E161P	8	11786101	11787072	0.321	rs2736342	-6.04	rs4841663	0.057982	4.29	1.848	383	28	enet	0.18	8.7e-07	3.2845	0.00102	0.321	rs6983727	-6.29	rs4841663	0.057982	4.29	1.351	383	28	enet	0.18	8.7e-07	4.1848	2.85e-05
TTC12	11	113185251	113254266	0.6931	rs2514218	-5.47	rs10502172	0.332	-6.58	-4.568	527	11	lasso	0.38	7.2e-14	3.2478	0.00116	0.6931	rs4534613	-6.55	rs10502172	0.332	-6.58	-3.877	527	11	lasso	0.38	7.2e-14	4.1346	3.56e-05
RP11-350N15.4	8	38279460	38283614	0.315	rs17736439	3.28	rs7835133	0.021113	-3.51	-1.029	284	284	blup	0.044	0.013	3.2318	0.00123	0.315	rs1902207	-2.88	rs7835133	0.021113	-3.51	0.457	284	284	blup	0.044	0.013	0.0714	0.943
CYP21A1P	6	31973466	31976176	0.364	rs2269426	4.62	rs1150755	0.131333	-4.79	-1.947	195	16	lasso	0.22	4.3e-08	3.21617	0.001299	0.364	rs429150	-4.96	rs1150755	0.131	-4.79	-3.098	195	16	lasso	0.22	4.3e-08	4.98137	6.31e-07
TMEM161B-AS1	5	87564888	87732502	0.3039	rs13162910	4.27	rs780404	0.287968	6.15	2.885	259	24	enet	0.3	1.5e-10	3.21133	0.00132	0.3039	rs16903285	4.03	rs780404	0.287968	6.15	2.695	259	24	enet	0.3	1.5e-10	3.18418	0.00145
CDK2AP1	12	123746031	123756881	0.156	rs11061244	3.6	rs6489247	0.006964	3.07	0.947	347	347	blup	0.071	0.0021	3.17871	0.00148	0.156	rs11572951	3.11	rs6489247	0.006964	3.07	0.876	347	347	blup	0.071	0.0021	0.53575	0.59213
APIP	11	34874641	34938046	0.8028	rs353615	3.35	rs1117050	0.558	8.12	-2.414	689	67	enet	0.59	5.3e-24	-3.1752	0.0015	0.8028	rs911562	-3.42	rs1117050	0.558	8.12	0.977	689	67	enet	0.59	5.3e-24	2.5895	0.00961
RBM6	3	49977440	50114683	0.3686	rs2236939	5.18	rs2280406	0.349058	-6.55	3.169	340	1	top1	0.35	1.4e-12	-3.169	0.00153	0.3686	rs4625	-3.16	rs2280406	0.349058	-6.55	1.452	340	1	top1	0.35	1.4e-12	-1.452	0.147
RSPO2	8	108911544	109095913	0.262	rs423940	3.01	rs1874203	0.008163	4.11	1.815	384	384	blup	0.11	0.00019	3.1544	0.00161	0.262	rs16876914	2.8	rs1874203	0.008163	4.11	0.157	384	384	blup	0.11	0.00019	1.6095	0.108
TOM1L2	17	17746828	17875736	0.233	rs8068296	-3.36	rs4244599	0.144	-4.6	3.093	386	1	top1	0.14	1.4e-05	-3.093	0.00198	0.233	rs12449524	3.52	rs4244599	0.144	-4.6	2.251	386	1	top1	0.14	1.4e-05	-2.251	0.0244
LRPPRC	2	44113647	44223144	0.5409	rs3867335	-4.513	rs7594526	0.3239	6.33	-3.514	506	19	enet	0.35	2e-12	-3.09172	0.00199	0.5409	rs11904361	3.08	rs7594526	0.324	6.33	0.158	506	19	enet	0.35	2e-12	0.41661	0.677
GBE1	3	81538850	81811312	0.2534	rs1534322	4.44	rs6792696	-0.008287	3.25	-1.971	301	14	enet	0.034	0.026	-3.0908	0.002	0.2534	rs276121	-3.56	rs6792696	-0.008287	3.25	-0.87	301	14	enet	0.034	0.026	-0.04804	0.962
PPP2R2B	5	145967936	146464347	0.258	rs2004709	-4.63	rs13170982	0.154383	4.45	-3.087	427	1	top1	0.15	7e-06	-3.087	0.00202	0.258	rs48624	-3.49	rs13170982	0.154383	4.45	-2.22	427	1	top1	0.15	7e-06	-2.22	0.0264
RNF123	3	49726935	49753910	0.1307	rs7642692	4.72	rs6446298	0.065306	-4.09	-2.241	316	20	enet	0.13	4.1e-05	3.085	0.00204	0.1307	rs2117938	3.79	rs6446298	0.065306	-4.09	-2.258	316	20	enet	0.13	4.1e-05	2.95434	0.00313
AC008073.7	2	24388753	24397874	0.5218	rs2288073	4.394	rs7564420	0.27271	6.12	3.074	283	1	top1	0.27	9.4e-10	3.074	0.002112	0.5218	rs12616678	3.66	rs7564420	0.273	6.12	1.065	283	1	top1	0.27	9.4e-10	1.065	0.287
ICA1L	2	203640690	203736708	0.1537	rs4675290	-4.086	rs6705330	0.12359	-4.17	-3.064	244	1	top1	0.12	6e-05	3.064	0.002184	0.1537	rs11678215	2.96	rs6705330	0.124	-4.17	-1.971	244	1	top1	0.12	6e-05	1.971	0.0487
UPB1	22	24863206	24924358	0.191	rs5760444	4.22	rs2232866	0.112479	4.44	3.037	382	1	top1	0.11	0.00013	3.037	0.00239	0.191	rs5760176	2.83	rs2232866	0.112479	4.44	1.564	382	1	top1	0.11	0.00013	1.564	0.117818
RP11-67M1.1	4	90757559	90763129	0.335	rs7679917	-3.78	rs28777703	0.157	-4.83	3.034	381	1	top1	0.16	5.9e-06	-3.034	0.00241	0.335	rs1442129	-3.5	rs28777703	0.157	-4.83	2.556	381	1	top1	0.16	5.9e-06	-2.556	0.0106
MYO15A	17	18012020	18083116	0.268	rs8068296	-3.36	rs854779	0.106	-4.85	-3.124	326	3	lasso	0.18	1.4e-06	3.0211	0.00252	0.268	rs12449524	3.52	rs854779	0.106	-4.85	-1.426	326	3	lasso	0.18	1.4e-06	1.11192	0.266
FAM228A	2	24397938	24423718	0.161	rs2288073	4.394	rs2160943	0.06339	3.94	2.423	283	283	blup	0.075	0.0016	3.00207	0.002682	0.161	rs12616678	3.66	rs2160943	0.0634	3.94	1.718	283	283	blup	0.075	0.0016	1.94182	0.0522
SNX24	5	122179134	122364999	0.2009	rs1582931	3.92	rs11739754	0.00972	-3.46	0.866	449	449	blup	0.077	0.0014	-2.98517	0.00283	0.2009	rs35824	2.81	rs11739754	0.00972	-3.46	1.821	449	449	blup	0.077	0.0014	-2.7268	0.0064
FTSJ2	7	2273866	2281840	0.316	rs11764337	-3.94	rs7799006	0.1726	4.8	2.98	420	1	top1	0.17	1.9e-06	2.98	0.002882	0.316	rs3823624	-4.88	rs7799006	0.1726	4.8	1.294	420	1	top1	0.17	1.9e-06	1.294	0.195665
CTD-3025N20.2	8	66439243	66475015	0.283	rs2980006	3.56	rs4320587	0.130618	-4.67	2.368	363	17	enet	0.14	1.8e-05	-2.9584	0.00309	0.283	rs1554060	3.19	rs4320587	0.130618	-4.67	0.143	363	17	enet	0.14	1.8e-05	0.7282	0.466
MED24	17	38175350	38217468	0.38	rs12601929	-4.02	rs9916158	0.128	-5.04	-3.33	303	303	blup	0.18	1.1e-06	2.9581	0.0031	0.38	rs12601929	-3.56	rs9916158	0.128	-5.04	-3.234	303	303	blup	0.18	1.1e-06	2.30894	0.0209
E2F1	20	32263489	32274210	0.152	rs976728	-3.62	rs7274811	0.04332	-3.54	1.323	271	13	enet	0.08	0.0011	-2.9493	0.003185	0.152	rs4911377	2.47	rs7274811	0.04332	-3.54	-0.324	271	13	enet	0.08	0.0011	0.117	0.907
HARS2	5	140073076	140078889	0.2097	rs2337515	-4.04	rs7715360	0.033078	-3.94	3.137	359	359	blup	0.061	0.0041	-2.94395	0.00324	0.2097	rs998794	2.71	rs7715360	0.033078	-3.94	-0.159	359	359	blup	0.061	0.0041	0.40518	0.685
ARHGAP28	18	6729717	6915715	0.332	rs11660103	-3.33	rs11663818	0.160281	5.06	-2.939	603	1	top1	0.16	4.6e-06	-2.939	0.00329	0.332	rs7505383	3.01	rs11663818	0.160281	5.06	-2.354	603	1	top1	0.16	4.6e-06	-2.354	0.0186
SYCE1L	16	77240338	77246902	0.486	rs284939	4.26	rs11865641	0.20455	6.03	-2.932	735	8	lasso	0.27	1e-09	-2.92114	0.00349	0.486	rs7201773	-3.53	rs11865641	0.20455	6.03	-2.075	735	8	lasso	0.27	1e-09	-1.77553	0.0758
HLA-B	6	31321649	31324219	0.149	rs3093661	4.5	rs9264532	0.030692	-3.81	-0.999	216	216	blup	0.079	0.0012	2.91725	0.003531	0.149	rs3130557	-4.39	rs9264532	0.0307	-3.81	0.422	216	216	blup	0.079	0.0012	0.91406	0.361
PDLIM2	8	22435792	22455538	0.304	rs1008949	3.79	rs11777808	0.216165	-5.1	-2.911	534	1	top1	0.22	7.7e-08	2.911	0.0036	0.304	rs17757261	-2.93	rs11777808	0.216165	-5.1	-1.871	534	1	top1	0.22	7.7e-08	1.871	0.0613
ZDHHC3	3	44956749	45017677	0.2508	rs10514710	-3.57	rs2056320	0.002596	-3.08	-2.326	423	423	blup	0.069	0.0024	2.9042	0.00368	0.2508	rs7651325	-2.57	rs2056320	0.002596	-3.08	-0.177	423	423	blup	0.069	0.0024	-0.08024	0.936
C1GALT1	7	7196565	7288282	0.468	rs1294654	-3.4	rs10251505	0.231881	5.68	2.475	471	12	enet	0.25	5.5e-09	2.901	0.003719	0.468	rs7784370	-3.55	rs10251505	0.231881	5.68	2.487	471	12	enet	0.25	5.5e-09	2.3435	0.019106
OR51E2	11	4701401	4719084	0.4118	rs10836955	3.08	rs11033638	0.202	5.17	2.888	715	1	top1	0.2	2.2e-07	2.888	0.00388	0.4118	rs11604775	-3.44	rs11033638	0.202	5.17	-1.618	715	1	top1	0.2	2.2e-07	-1.618	0.106
TMEM110	3	52870235	52931612	0.1558	rs4282054	4.47	rs2255107	0.001952	3.6	-3.282	378	378	blup	0.035	0.024	-2.885	0.00391	0.1558	rs9835659	2.66	rs2255107	0.001952	3.6	-2.141	378	378	blup	0.035	0.024	-1.35451	0.176
CTD-3247F14.2	8	22536526	22541522	0.249	rs1008949	3.79	rs4872006	0.058114	4.31	-2.794	512	5	lasso	0.1	0.0003	-2.8781	0.004	0.249	rs17757261	-2.93	rs4872006	0.058114	4.31	-1.753	512	5	lasso	0.1	0.0003	-1.5264	0.127
RP11-286B14.1	1	95975672	96247898	0.3362	rs11165443	3.82	rs10783011	0.0425	-3.77	0.993	437	437	blup	0.17	2.7e-06	-2.87821	0.004	0.3362	rs11165512	-2.11	rs10783011	0.0425	-3.77	-0.205	437	437	blup	0.17	2.7e-06	-0.355837	0.721963
NSFP1	17	44450221	44564507	0.841	rs2074405	6.2	rs17698176	0.373	6.8	-4.131	65	11	lasso	0.52	1.7e-20	-2.8772	0.00401	0.841	rs199448	6.51	rs17698176	0.373	6.8	-2.179	65	11	lasso	0.52	1.7e-20	-0.86103	0.389
TPGS2	18	34360019	34409068	0.291	rs1625542	-3.04	rs7230513	0.081418	-4.74	1.896	433	15	enet	0.14	1.5e-05	-2.874	0.00405	0.291	rs11081949	2.97	rs7230513	0.081418	-4.74	-0.197	433	15	enet	0.14	1.5e-05	-0.224	0.822
RP11-78O7.2	17	19799903	19800600	0.223	rs16964352	3.76	rs397969	0.00485	-3.56	2.77	303	303	blup	0.015	0.096	-2.862	0.00421	0.223	rs3744391	-2.22	rs397969	0.00485	-3.56	0.591	303	303	blup	0.015	0.096	-0.3961	0.692
NELFCD	20	57556263	57570188	0.421	rs3026511	-2.4	rs2295357	0.13966	-4.94	-1.052	555	555	blup	0.14	1.7e-05	2.8383	0.004536	0.421	rs6026397	-3.69	rs2295357	0.13966	-4.94	-1.252	555	555	blup	0.14	1.7e-05	1.2636	0.206
U91328.19	6	25992890	26002003	0.287	rs198823	-4.64	rs12192649	0.23167	-5.51	2.272	690	7	lasso	0.24	1.2e-08	-2.827	0.00469	0.287	rs13212534	-4.8	rs12192649	0.232	-5.51	1.988	690	7	lasso	0.24	1.2e-08	-1.82572	0.0679
RP1-199J3.5	6	100023588	100024332	0.326	rs7763983	3.16	rs170710	0.149815	-5.23	-2.113	446	16	enet	0.25	4.1e-09	2.82323	0.004754	0.326	rs2397670	-2.87	rs170710	0.15	-5.23	-0.374	446	16	enet	0.25	4.1e-09	0.71495	0.475
IFT57	3	107879659	107941417	0.3643	rs3996017	-3.22	rs9822398	0.148673	4.35	2.82	407	1	top1	0.15	1e-05	2.82	0.0048	0.3643	rs9878595	3.78	rs9822398	0.148673	4.35	0.604	407	1	top1	0.15	1e-05	0.604	0.546
CHURC1	14	65381079	65411309	0.817	rs1268665	-3.78	rs10151701	0.648556	8.77	-2.814	493	1	top1	0.65	4.3e-28	-2.814	0.00489	0.817	rs1123493	2.5	rs10151701	0.648556	8.77	0.302	493	1	top1	0.65	4.3e-28	0.302	0.763
VIPR2	7	158822887	158937649	0.378	rs6979985	-2.82	rs6979985	0.149166	4.39	-2.818	295	21	enet	0.19	5.2e-07	-2.8041	0.005046	0.378	rs6979985	-3.39	rs6979985	0.149166	4.39	-3.388	295	21	enet	0.19	5.2e-07	-3.0692	0.002146
MXD3	5	176732501	176739758	0.2478	rs11952102	3.45	rs28362590	0.05251	4.25	2.803	311	1	top1	0.053	0.0074	2.803	0.00506	0.2478	rs6556312	3.16	rs28362590	0.05251	4.25	0.581	311	1	top1	0.053	0.0074	0.581	0.561
DNPH1	6	43193367	43197222	0.283	rs2756175	3.82	rs7832	0.172181	-4.75	2.799	365	1	top1	0.17	2e-06	-2.799	0.005126	0.283	rs16869037	-3.09	rs7832	0.172	-4.75	1.168	365	1	top1	0.17	2e-06	-1.168	0.243
SULT1A1	16	28616903	28634946	0.285	rs153103	-2.85	rs181209	0.11965	-4.3	2.475	184	28	enet	0.13	5.4e-05	-2.79738	0.00515	0.285	rs12447286	2.84	rs181209	0.11965	-4.3	0.416	184	28	enet	0.13	5.4e-05	-0.91084	0.362
BIN3	8	22479028	22526661	0.224	rs1008949	3.79	rs4242434	0.116646	4.49	-2.774	515	1	top1	0.12	9.7e-05	-2.774	0.00554	0.224	rs17757261	-2.93	rs4242434	0.116646	4.49	-1.711	515	1	top1	0.12	9.7e-05	-1.711	0.0871
CPEB4	5	173315283	173388979	0.3351	rs359477	4.29	rs734861	-0.006797	3.4	-0.805	634	634	blup	0.025	0.047	-2.77336	0.00555	0.3351	rs2936997	-4.12	rs734861	-0.006797	3.4	0.317	634	634	blup	0.025	0.047	-1.13005	0.258
RP11-159N11.4	11	113239299	113239839	0.2472	rs2514218	-5.47	rs11214577	0.0546	-4.11	-4.665	517	6	lasso	0.056	0.006	2.7704	0.0056	0.2472	rs4534613	-6.55	rs11214577	0.0546	-4.11	-3.857	517	6	lasso	0.056	0.006	3.1893	0.00143
RP11-1365D11.1	4	195198	198798	0.293	rs17802159	-3.22	rs6842197	0.17	4.8	-2.765	180	1	top1	0.17	2.2e-06	-2.765	0.00569	0.293	rs7659929	-2.41	rs6842197	0.17	4.8	-0.33	180	1	top1	0.17	2.2e-06	-0.33	0.741
ZNF718	4	124897	157779	0.43	rs17802159	-3.22	rs6842197	0.188	4.94	-2.765	152	1	top1	0.19	6.2e-07	-2.765	0.00569	0.43	rs7659929	-2.5	rs6842197	0.188	4.94	-0.33	152	1	top1	0.19	6.2e-07	-0.33	0.741
TMEM216	11	61159159	61166335	0.2541	rs198437	3.76	rs2943805	0.0677	3.79	-2.761	373	1	top1	0.068	0.0027	-2.761	0.00576	0.2541	rs2957857	-2.98	rs2943805	0.0677	3.79	-1.76	373	1	top1	0.068	0.0027	-1.76	0.0784
FAM66A	8	12219527	12268510	0.373	rs4841662	-5.33	rs11250186	0.077242	-6.07	4.323	173	173	blup	0.27	1.5e-09	-2.7492	0.00597	0.373	rs11998678	-5.65	rs11250186	0.077242	-6.07	4.402	173	173	blup	0.27	1.5e-09	-3.4066	0.000658
TCEA3	1	23707554	23751233	0.2989	rs9426690	-4.02	rs2077066	0.191	-5.52	-2.64	314	14	enet	0.21	1.7e-07	2.7439	0.00607	0.2989	rs716243	2.74	rs2077066	0.191	-5.52	-0.021	314	14	enet	0.21	1.7e-07	0.00409	0.996736
RP11-96H17.1	16	63090690	63163558	0.234	rs511048	3.1	rs153346	0.11733	-4.51	2.743	349	1	top1	0.12	9.3e-05	-2.743	0.00609	0.234	rs9930891	-3.57	rs153346	0.11733	-4.51	1.696	349	1	top1	0.12	9.3e-05	-1.696	0.089886
TATDN1	8	125500726	125551699	0.351	rs7837991	-3.93	rs4363179	0.009154	-3.47	-2.231	527	527	blup	0.022	0.06	2.737	0.0062	0.351	rs13276251	-2.71	rs4363179	0.009154	-3.47	1.116	527	527	blup	0.022	0.06	-2.4035	0.0162
NFATC3	16	68118654	68255187	0.175	rs35316276	-3.72	rs9888796	0.09222	-4.19	-2.72	276	1	top1	0.092	0.00051	2.72	0.00653	0.175	rs6499163	3.43	rs9888796	0.09222	-4.19	-2.429	276	1	top1	0.092	0.00051	2.429	0.0151
ALDH16A1	19	49956426	49974305	0.556	rs9304680	3.04	rs2293013	0.303722	6.41	2.716	370	1	top1	0.3	7.3e-11	2.716	0.00661	0.556	rs9304684	-3.09	rs2293013	0.304	6.41	1.999	370	1	top1	0.3	7.3e-11	1.999	0.045608
ZNF496	1	247460714	247495148	0.2926	rs1857585	-3.39	rs2153631	0.113	4.64	-1.991	458	4	lasso	0.15	7.1e-06	-2.7135	0.00666	0.2926	rs12075454	3.14	rs2153631	0.113	4.64	-0.38	458	4	lasso	0.15	7.1e-06	-0.613767	0.53937
PCDHA2	5	140174444	140185206	0.0691	rs2337515	-4.04	rs801185	0.040576	3.83	-2.711	364	1	top1	0.041	0.017	-2.711	0.00671	0.0691	rs2879202	-3.12	rs801185	0.040576	3.83	-0.295	364	1	top1	0.041	0.017	-0.295	0.768
RP1-140C12.2	6	170723227	170728413	0.418	rs9460141	-3.23	rs1022614	0.204477	5.52	-2.926	321	9	lasso	0.21	1e-07	-2.70673	0.006795	0.418	rs12189864	-3.88	rs1022614	0.204	5.52	-2.82	321	9	lasso	0.21	1e-07	-1.62736	0.104
LURAP1L	9	12775020	12822130	0.3038	rs11790910	3.77	rs10960781	0.151	-4.37	-2.703	530	1	top1	0.15	8.6e-06	2.703	0.006872	0.3038	rs11787985	2.71	rs10960781	0.151	-4.37	-1.952	530	1	top1	0.15	8.6e-06	1.952	0.0509
RP11-3L8.3	9	12700100	12814344	0.2601	rs11790910	3.77	rs10960781	0.0745	-4.52	-2.703	515	1	top1	0.074	0.0017	2.703	0.006872	0.2601	rs11787985	2.71	rs10960781	0.0745	-4.52	-1.952	515	1	top1	0.074	0.0017	1.952	0.050938
RP11-634H22.1	7	139043778	139044257	0.285	rs6977460	-3.62	rs11772771	0.094833	4.24	2.264	360	28	enet	0.13	3.2e-05	2.6996	0.006943	0.285	rs7782128	-2.99	rs11772771	0.0948	4.24	2.107	360	28	enet	0.13	3.2e-05	1.5979	0.11
ZNF192P1	6	28129559	28137372	0.357	rs3734572	4.69	rs2056925	0.02049	3.69	-2.703	469	56	enet	0.093	0.00048	-2.699	0.00696	0.357	rs401763	-4.69	rs2056925	0.0205	3.69	-3.311	469	56	enet	0.093	0.00048	-1.38663	0.166
XPNPEP3	22	41253088	41351450	0.228	rs2273085	4.03	rs133076	0.006324	3.91	1.83	282	15	enet	0.088	0.00067	2.6932	0.00708	0.228	rs926914	4.76	rs133076	0.006324	3.91	1.932	282	15	enet	0.088	0.00067	2.9437	0.00324
PHACTR4	1	28696114	28826881	0.3291	rs34749063	-3.05	rs7523070	0.0707	-4.69	-2.73	278	33	enet	0.15	9.1e-06	2.69218	0.0071	0.3291	rs204074	-3.83	rs7523070	0.0707	-4.69	-0.689	278	33	enet	0.15	9.1e-06	1.10744	0.268102
LINC00689	7	158799213	158820865	0.33	rs6979985	-2.82	rs2657388	0.000112	-3.49	0.556	335	335	blup	0.092	0.00052	-2.6908	0.007128	0.33	rs6979985	-3.39	rs2657388	0.000112	-3.49	1.015	335	335	blup	0.092	0.00052	-2.6084	0.0091
AREL1	14	75120140	75179818	0.295	rs8022046	-5.41	rs10483863	0.055122	-3.77	4.159	341	34	enet	0.13	3.2e-05	-2.69	0.00715	0.295	rs2300599	-4.01	rs10483863	0.055122	-3.77	3.659	341	34	enet	0.13	3.2e-05	-1.8338	0.0667
ZFP62	5	180274611	180288286	0.3061	rs7712252	3.34	rs2619754	0.05427	3.78	2.686	350	1	top1	0.054	0.0066	2.686	0.00723	0.3061	rs368686	3.12	rs2619754	0.05427	3.78	0.906	350	1	top1	0.054	0.0066	0.906	0.365
GRIK3	1	37261128	37499730	0.2084	rs4653218	5.64	rs10752592	-0.00301	3.79	1.457	439	439	blup	0.04	0.018	2.68424	0.00727	0.2084	rs1002656	4.89	rs10752592	-0.00301	3.79	0.084	439	439	blup	0.04	0.018	2.47271	0.013409
L3MBTL2	22	41601209	41627275	0.265	rs2273085	4.03	rs738628	0.061148	-4.16	-2.336	263	263	blup	0.087	0.00074	2.6798	0.00737	0.265	rs926914	4.76	rs738628	0.061148	-4.16	-2.47	263	263	blup	0.087	0.00074	3.4444	0.000572
CYP2E1	10	135333910	135352626	0.298	rs10776687	-3.55	rs6537609	-0.00342	-3.55	-1.799	290	290	blup	0.058	0.0051	2.67015	0.00758	0.298	rs4838728	2.35	rs6537609	-0.00342	-3.55	0.253	290	290	blup	0.058	0.0051	-0.9021	0.367
HACE1	6	105175968	105307794	0.154	rs314289	-3.4	rs6907016	0.053783	-3.65	-2.669	372	1	top1	0.054	0.0068	2.669	0.007608	0.154	rs1890512	-2.59	rs6907016	0.0538	-3.65	-1.023	372	1	top1	0.054	0.0068	1.023	0.306
LYSMD4	15	100260989	100273766	0.651	rs325383	3.3	rs11247123	0.16308	5.49	-2.532	506	38	enet	0.29	2.3e-10	-2.66348	0.00773	0.651	rs12442846	-2.65	rs11247123	0.16308	5.49	-0.432	506	38	enet	0.29	2.3e-10	-1.4746	0.140317
RP11-307C19.1	15	77817882	77826452	0.257	rs3935685	-4.06	rs7176875	0.16191	4.72	2.662	302	1	top1	0.16	4.1e-06	2.662	0.00777	0.257	rs4886935	-4.35	rs7176875	0.16191	4.72	2.176	302	1	top1	0.16	4.1e-06	2.176	0.029555
ASAP1	8	131064353	131455906	0.293	rs4733781	-3.75	rs17210536	0.104555	4.55	-1.32	542	32	enet	0.13	3.6e-05	-2.6479	0.0081	0.293	rs7813167	3.78	rs17210536	0.104555	4.55	-0.774	542	32	enet	0.13	3.6e-05	-0.9461	0.344
ELOVL2-AS1	6	11043757	11078459	0.36	rs7744440	-3.09	rs1225737	0.108392	-5.05	-2.643	474	1	top1	0.11	0.00017	2.643	0.008218	0.36	rs12663655	3.32	rs1225737	0.108	-5.05	0.088	474	1	top1	0.11	0.00017	-0.088	0.93
EXOC7	17	74077200	74117657	0.197	rs8074216	-3.48	rs9895947	0.145	4.28	-2.639	386	1	top1	0.15	1.3e-05	-2.639	0.00832	0.197	rs4788915	3.31	rs9895947	0.145	4.28	-1.445	386	1	top1	0.15	1.3e-05	-1.445	0.148
RPS24	10	79793518	79816570	0.3253	rs717300	3.78	rs3088264	0.005162	-3.83	1.728	525	525	blup	0.06	0.0045	-2.63209	0.00849	0.3253	rs7920318	-3.45	rs3088264	0.00516	-3.83	-0.335	525	525	blup	0.06	0.0045	0.158	0.874
CTD-3092A11.2	15	30780166	30782516	0.272	rs6493220	-2.73	rs16956362	0.11573	-4.53	2.621	130	1	top1	0.12	0.0001	-2.621	0.00877	0.272	rs8040523	2.9	rs16956362	0.11573	-4.53	1.16	130	1	top1	0.12	0.0001	-1.16	0.246049
AP001877.1	11	95556681	95557336	0.3886	rs16922615	4.07	rs644799	0.173	5.29	-2.615	626	1	top1	0.17	1.9e-06	-2.615	0.00892	0.3886	rs619519	2.77	rs644799	0.173	5.29	0.765	626	1	top1	0.17	1.9e-06	0.765	0.444
POLR3H	22	41921808	41940610	0.3	rs2273085	4.03	rs9611602	0.217992	5.67	2.611	302	1	top1	0.22	6.7e-08	2.611	0.00903	0.3	rs2024566	4.7	rs9611602	0.217992	5.67	2.601	302	1	top1	0.22	6.7e-08	2.601	0.0093
SLC38A8	16	84043389	84076241	0.636	rs7193888	3.81	rs12922113	0.18286	-5.18	-2.131	982	16	enet	0.21	1.6e-07	2.60796	0.00911	0.636	rs1035533	-3.35	rs12922113	0.18286	-5.18	0.811	982	16	enet	0.21	1.6e-07	-1.12514	0.261
C18orf8	18	21083473	21110576	0.458	rs11663607	-3.26	rs1429935	0.280061	5.8	-2.569	344	6	lasso	0.29	2.6e-10	-2.602	0.00926	0.458	rs4800466	-3.23	rs1429935	0.280061	5.8	1.508	344	6	lasso	0.29	2.6e-10	1.607	0.108
ARL17B	17	44352150	44439130	0.752	rs2074405	6.41	rs17698176	0.195	4.88	-4.131	61	12	lasso	0.31	2.9e-11	-2.5958	0.00944	0.752	rs199448	6.51	rs17698176	0.195	4.88	-2.179	61	12	lasso	0.31	2.9e-11	-1.07895	0.281
MRVI1-AS1	11	10562819	10621479	0.4526	rs2403230	4.16	rs1462941	0.328	-6.44	1.872	524	3	lasso	0.37	3.3e-13	-2.5952	0.00945	0.4526	rs1486529	-2.99	rs1462941	0.328	-6.44	0.798	524	3	lasso	0.37	3.3e-13	-1.008	0.313
HCG24	6	33112560	33115544	0.418	rs376892	3.41	rs1799910	0.137333	5.13	1.91	346	4	lasso	0.28	7.7e-10	2.5925	0.009528	0.418	rs2854275	-3.54	rs1799910	0.137	5.13	0.046	346	4	lasso	0.28	7.7e-10	0.84217	0.4
LSP1P3	5	28925707	28927696	0.5106	rs13155415	3.18	rs399700	0.472997	7.89	2.583	299	3	lasso	0.5	3.6e-19	2.59082	0.00957	0.5106	rs16898525	-2.63	rs399700	0.472997	7.89	0.366	299	3	lasso	0.5	3.6e-19	0.22351	0.823
RP11-33M22.2	1	181781840	181782396	0.2037	rs199930	4.8	rs3856101	0.0616	3.86	-0.431	491	491	blup	0.081	0.0011	-2.57358	0.0101	0.2037	rs10910989	-2.39	rs3856101	0.0616	3.86	-0.677	491	491	blup	0.081	0.0011	-1.54618	0.122062
DPYSL2	8	26371791	26515694	0.411	rs4732641	-3.25	rs17054793	0.045428	-4.33	-1.633	673	673	blup	0.067	0.0028	2.5728	0.0101	0.411	rs424422	3.95	rs17054793	0.045428	-4.33	-1.407	673	673	blup	0.067	0.0028	-0.4867	0.626
MEI1	22	42095503	42195460	0.162	rs2273085	4.03	rs5996039	0.177106	4.73	2.568	307	1	top1	0.18	1.4e-06	2.568	0.01023	0.162	rs2024566	4.7	rs5996039	0.177106	4.73	3.067	307	1	top1	0.18	1.4e-06	3.067	0.00216
NCOA6	20	33284722	33413452	0.114	rs7263251	3.03	rs6059916	-0.00666	4.03	2.048	348	348	blup	0.025	0.05	2.5633	0.01037	0.114	rs17092148	4.6	rs6059916	-0.00666	4.03	4.489	348	348	blup	0.025	0.05	4.5722	4.83e-06
TMCO3	13	114145310	114204542	0.244	rs3814260	-3.76	rs2479744	0.13966	-4.52	-2.27	378	5	lasso	0.16	6.5e-06	2.55689	0.0106	0.244	rs3211797	3.12	rs2479744	0.13966	-4.52	-1.042	378	5	lasso	0.16	6.5e-06	0.958	0.33809
RP11-109L13.1	11	117006244	117009298	0.4853	rs2509209	-2.66	rs9326248	0.268	6.49	-1.874	541	26	enet	0.35	1.7e-12	-2.5506	0.01075	0.4853	rs686133	2.68	rs9326248	0.268	6.49	-0.532	541	26	enet	0.35	1.7e-12	-0.9844	0.325
CSDC2	22	41956767	41973745	0.35	rs2273085	4.03	rs9611610	0.385917	6.98	2.672	304	9	lasso	0.41	4.6e-15	2.5488	0.01081	0.35	rs2024566	4.7	rs9611610	0.385917	6.98	2.893	304	9	lasso	0.41	4.6e-15	2.7305	0.00632
KNSTRN	15	40674922	40686447	0.628	rs11630891	3	rs7164132	0.48968	7.9	-2.45	393	12	lasso	0.52	4.9e-20	-2.54853	0.01082	0.628	rs2016546	3.13	rs7164132	0.48968	7.9	-1.26	393	12	lasso	0.52	4.9e-20	-1.249	0.211676
AP000662.4	11	57405497	57420263	0.3122	rs1647405	4.4	rs659165	0.0353	3.46	-3.205	396	396	blup	0.11	0.00012	-2.5378	0.01116	0.3122	rs7117205	4.21	rs659165	0.0353	3.46	-1.719	396	396	blup	0.11	0.00012	-1.1563	0.248
LRRC37A	17	44370099	44415160	0.775	rs8072451	6.58	rs199454	0.193	5.51	5.384	79	10	lasso	0.58	1.9e-23	2.5358	0.0112	0.775	rs17689471	6.63	rs199454	0.193	5.51	5.537	79	10	lasso	0.58	1.9e-23	4.49623	6.92e-06
RP11-981G7.3	8	10335001	10336885	0.526	rs4240671	5.75	rs4404876	0.286179	6.56	-2.042	719	6	lasso	0.36	3.6e-13	-2.53	0.0114	0.526	rs11783247	-6.72	rs4404876	0.286179	6.56	-2.85	719	6	lasso	0.36	3.6e-13	-3.0097	0.00262
MSH3	5	79950971	80172279	0.5074	rs1805355	-2.25	rs11744295	-0.006426	3.94	0.997	480	480	blup	0.15	7e-06	2.53116	0.0114	0.5074	rs528441	-3.46	rs11744295	-0.006426	3.94	2.878	480	480	blup	0.15	7e-06	2.66484	0.0077
ECE2	3	183967438	184010819	0.3386	rs1021376	3.83	rs1001817	0.241181	5.43	2.527	511	1	top1	0.24	1.1e-08	2.527	0.0115	0.3386	rs1490497	2.5	rs1001817	0.241181	5.43	-0.365	511	1	top1	0.24	1.1e-08	-0.365	0.715
FMO2	1	171154347	171181822	0.3698	rs235920	-3.67	rs7536822	0.0706	-3.99	0.903	546	546	blup	0.13	4e-05	-2.52822	0.0115	0.3698	rs235913	3.7	rs7536822	0.0706	-3.99	-0.376	546	546	blup	0.13	4e-05	-0.228638	0.819
FASTKD5	20	3127165	3129906	0.295	rs215542	3.57	rs2422859	-0.00823	-3.3	-2.387	419	419	blup	0.06	0.0045	2.5231	0.011632	0.295	rs16988566	-2.96	rs2422859	-0.00823	-3.3	-2.726	419	419	blup	0.06	0.0045	1.8676	0.0618
HMGCLL1	6	55299167	55444012	0.335	rs7738215	3.4	rs1546299	0.086374	-4.61	-1.365	448	448	blup	0.17	2.5e-06	2.52225	0.011661	0.335	rs7771743	3.31	rs1546299	0.0864	-4.61	0.257	448	448	blup	0.17	2.5e-06	0.48415	0.628
AP000347.4	22	23980679	23982949	0.27	rs140156	3.2	rs12157657	0.111707	-4.85	-2.52	469	1	top1	0.11	0.00014	2.52	0.01174	0.27	rs5760176	2.83	rs12157657	0.111707	-4.85	-0.108	469	1	top1	0.11	0.00014	0.108	0.914
CBR1	21	37443248	37445464	0.287	rs2246860	-2.69	rs219738	-0.00835	3.65	-0.139	512	512	blup	0.014	0.1	-2.5173	0.0118	0.287	rs9985060	-3.44	rs219738	-0.00835	3.65	-0.981	512	512	blup	0.014	0.1	-0.8138	0.416
RP1-212P9.2	1	29194087	29197779	0.2323	rs34749063	-3.05	rs499062	-0.00721	-2.91	0.195	314	314	blup	0.023	0.057	-2.51946	0.0118	0.2323	rs157224	-4.18	rs499062	-0.00721	-2.91	1.385	314	314	blup	0.023	0.057	-0.771822	0.44022
SUCO	1	172501489	172580971	0.3145	rs2239816	3.68	rs730278	0.0628	-4.21	-1.76	393	393	blup	0.097	0.00036	2.51722	0.0118	0.3145	rs10752932	3.03	rs730278	0.0628	-4.21	-1.516	393	393	blup	0.097	0.00036	0.080566	0.936
RP11-673E1.1	4	144833484	144903607	0.58	rs12108393	3.24	rs10016223	0.314	-6.89	-2.067	260	260	blup	0.34	2.2e-12	2.5154	0.0119	0.58	rs1450242	-2.6	rs10016223	0.314	-6.89	-0.188	260	260	blup	0.34	2.2e-12	0.31765	0.751
CTD-3092A11.1	15	30762982	30799826	0.21	rs4592605	-2.79	rs4779764	0.16777	4.86	2.509	133	1	top1	0.17	2.7e-06	2.509	0.01211	0.21	rs8040523	2.9	rs4779764	0.16777	4.86	1.282	133	1	top1	0.17	2.7e-06	1.282	0.199843
BTNL8	5	180326077	180377906	0.209	rs2619764	2.81	rs1904435	0.020011	-4.14	-2.015	331	331	blup	0.062	0.0038	2.50477	0.0123	0.209	rs368686	3.12	rs1904435	0.020011	-4.14	-1.124	331	331	blup	0.062	0.0038	1.98988	0.0466
AC130469.2	19	8646044	8647599	0.394	rs1007545	2.88	rs34367204	0.049327	-4.34	-1.537	406	32	enet	0.14	2.7e-05	2.50329	0.0123	0.394	rs36242	-2.74	rs34367204	0.049327	-4.34	0.193	406	32	enet	0.14	2.7e-05	0.40546	0.685
SLC39A13	11	47428683	47438047	0.264	rs11039149	4.6	rs896816	0.232	5.6	-2.503	288	1	top1	0.23	2.4e-08	-2.503	0.01231	0.264	rs12361256	-5.06	rs896816	0.232	5.6	-3.707	288	1	top1	0.23	2.4e-08	-3.707	0.00021
GOLGA8H	15	30896329	30906764	0.125	rs6493220	-2.73	rs11632229	0.02706	3.9	-1.108	180	180	blup	0.058	0.005	-2.50022	0.01241	0.125	rs2241493	-2.58	rs11632229	0.02706	3.9	-0.164	180	180	blup	0.058	0.005	-0.9544	0.339898
ZC3H8	2	112969102	113012713	0.1894	rs10205187	4.155	rs13390931	0.06253	-4.13	-3.079	348	7	lasso	0.078	0.0014	2.49531	0.012585	0.1894	rs11890681	3.55	rs13390931	0.0625	-4.13	-0.357	348	7	lasso	0.078	0.0014	0.81275	0.416
PLA2G4A	1	186798085	186958113	0.3728	rs689467	-2.89	rs7555140	0.013	3.64	-1.243	372	372	blup	0.089	0.00065	-2.49553	0.0126	0.3728	rs4648310	3.23	rs7555140	0.013	3.64	0.138	372	372	blup	0.089	0.00065	-2.08877	0.0367
LINC00680	6	58272352	58287779	0.787	rs512604	2.65	rs4448126	0.330325	-7.22	-1.711	150	16	enet	0.62	3.4e-26	2.48872	0.01282	0.787	rs10155788	3.57	rs4448126	0.33	-7.22	-0.041	150	16	enet	0.62	3.4e-26	-1.16786	0.243
GPX1	3	49394609	49396033	0.2267	rs33942096	-3.06	rs6778080	0.138376	5.34	1.919	277	277	blup	0.28	5.7e-10	2.4867	0.0129	0.2267	rs34759087	-4.31	rs6778080	0.138376	5.34	3.125	277	277	blup	0.28	5.7e-10	3.87322	0.000107
RP11-508N22.12	10	38426265	38433327	0.6029	rs1344342	-3.49	rs2505194	0.163597	5.54	-2.243	220	31	enet	0.32	2.1e-11	-2.48473	0.013	0.6029	rs1148292	1.88	rs2505194	0.163597	5.54	-0.25	220	31	enet	0.32	2.1e-11	-0.7633	0.445
RP11-472B18.1	4	39481875	39483525	0.297	rs460334	-3.54	rs6531719	0.127	4.61	2.11	371	371	blup	0.13	4.1e-05	2.483	0.013	0.297	rs6832089	-2.54	rs6531719	0.127	4.61	0.823	371	371	blup	0.13	4.1e-05	-0.31797	0.751
MTCH2	11	47638867	47664175	0.1855	rs11039149	4.6	rs10838698	0.216	5.24	-2.481	287	1	top1	0.22	8.1e-08	-2.481	0.0131	0.1855	rs12361256	-5.06	rs10838698	0.216	5.24	-3.693	287	1	top1	0.22	8.1e-08	-3.693	0.000222
DARS2	1	173793641	173827684	0.1466	rs7537517	-4.35	rs2281486	0.0183	-4.42	-2.479	277	1	lasso	0.033	0.029	2.479	0.0132	0.1466	rs10912754	-2.99	rs2281486	0.0183	-4.42	-1.26	277	1	lasso	0.033	0.029	1.26	0.207669
RP11-890B15.3	11	130736149	130740142	0.4465	rs10750449	3.01	rs7110591	0.24	5.54	2.467	644	1	top1	0.24	1.2e-08	2.467	0.01363	0.4465	rs3751039	-2.98	rs7110591	0.24	5.54	2.016	644	1	top1	0.24	1.2e-08	2.016	0.0438
KAT8	16	31127075	31142714	0.207	rs12445568	-4.93	rs12597511	0.07608	-4.39	3.384	243	12	enet	0.19	7.7e-07	-2.45717	0.014	0.207	rs11150624	-3.02	rs12597511	0.07608	-4.39	1.08	243	12	enet	0.19	7.7e-07	-1.14433	0.252
AC007773.2	19	32880956	32895914	0.33	rs8101881	-3.08	rs3810400	0.000538	-3.91	-1.828	413	8	lasso	0.085	0.00085	2.45126	0.0142	0.33	rs10417152	-3.67	rs3810400	0.000538	-3.91	-2.971	413	8	lasso	0.085	0.00085	3.77076	0.000163
FSCN2	17	79495422	79504156	0.311	rs4969391	-4.59	rs12325802	0.0116	-3.61	-0.207	314	42	enet	0.13	4.2e-05	2.4491	0.0143	0.311	rs4969391	-3.44	rs12325802	0.0116	-3.61	0.581	314	42	enet	0.13	4.2e-05	2.33401	0.0196
RP11-165J3.6	9	96197614	96199403	0.5025	rs1999386	4.01	rs7025805	0.121	5.26	3.884	492	492	blup	0.21	1.1e-07	2.4384	0.014753	0.5025	rs10821219	3.86	rs7025805	0.121	5.26	3.171	492	492	blup	0.21	1.1e-07	0.787	0.431283
CRLF3	17	29096406	29151794	0.523	rs7209032	-3.11	rs11657662	0.166	-5.62	-2.424	276	25	enet	0.27	9.9e-10	2.4367	0.0148	0.523	rs11080134	3.01	rs11657662	0.166	-5.62	-1.691	276	25	enet	0.27	9.9e-10	1.4998	0.134
RP11-351I21.6	8	12236188	12237774	0.372	rs4841662	-5.33	rs7823537	0.092368	-5.27	4.485	178	178	blup	0.16	3.6e-06	-2.4357	0.0149	0.372	rs11998678	-5.65	rs7823537	0.092368	-5.27	4.431	178	178	blup	0.16	3.6e-06	-4.1426	3.43e-05
KRI1	19	10664095	10676713	0.551	rs11667234	-3.08	rs3745245	0.401834	-6.92	-2.83	361	20	enet	0.43	7.5e-16	2.43483	0.0149	0.551	rs4334414	-2.71	rs3745245	0.402	-6.92	1.963	361	20	enet	0.43	7.5e-16	-1.53544	0.124677
TIMM23B	10	51371390	51387768	0.2725	rs1258192	2.81	rs4838566	0.049259	4.56	-2.255	121	121	blup	0.092	0.00052	-2.43197	0.015	0.2725	rs7910114	2.81	rs4838566	0.049259	4.56	-0.948	121	121	blup	0.092	0.00052	-0.3843	0.701
MTR	1	236958610	237067281	0.3482	rs3820564	3.06	rs1804742	0.0264	4.47	2.43	678	1	top1	0.026	0.044	2.43	0.0151	0.3482	rs7513357	-3.77	rs1804742	0.0264	4.47	1.413	678	1	top1	0.026	0.044	1.413	0.158
RP11-166B2.1	16	12021230	12070500	0.736	rs9927739	-3.37	rs2869492	0.53432	7.95	2.43	453	1	top1	0.53	5e-21	2.43	0.0151	0.736	rs872712	3.09	rs2869492	0.53432	7.95	0.765	453	1	top1	0.53	5e-21	0.765	0.444272
TMEM220	17	10602332	10633633	0.423	rs12941887	3.29	rs2662959	0.289	-5.87	-2.43	497	1	top1	0.29	2.5e-10	2.43	0.0151	0.423	rs35779805	-3.05	rs2662959	0.289	-5.87	-0.13	497	1	top1	0.29	2.5e-10	0.13	0.897
RP11-163O19.1	11	49872181	49884080	0.0873	rs12420462	-2.89	rs3906155	0.000719	-3.6	-2.706	218	218	blup	0.0024	0.26	2.4294	0.01512	0.0873	rs1826834	-2.89	rs3906155	0.000719	-3.6	-1.842	218	218	blup	0.0024	0.26	0.9094	0.363
GALNT3	2	166604101	166651192	0.3458	rs4331517	3.049	rs2304002	0.23168	5.48	2.425	436	1	top1	0.23	2.4e-08	2.425	0.015308	0.3458	rs17267897	-3	rs2304002	0.232	5.48	-0.789	436	1	top1	0.23	2.4e-08	-0.789	0.43
CTD-2303H24.2	17	18424439	18437376	0.318	rs2245737	-3.27	rs584300	0.0698	4.43	-2.005	291	291	blup	0.15	7.1e-06	-2.4175	0.0156	0.318	rs4925144	-3.34	rs584300	0.0698	4.43	-1.298	291	291	blup	0.15	7.1e-06	-0.3998	0.689
CTB-50L17.9	19	4454791	4455217	0.557	rs11085096	3.65	rs34080966	0.231037	-5.67	-1.883	393	9	lasso	0.25	6.5e-09	2.40717	0.0161	0.557	rs350887	3.46	rs34080966	0.231	-5.67	-2.248	393	9	lasso	0.25	6.5e-09	2.53968	0.011095
KB-208E9.1	22	23923067	23926046	0.508	rs140156	3.2	rs12157657	0.147412	-4.78	-2.52	466	10	lasso	0.22	6.6e-08	2.4008	0.01636	0.508	rs5760176	2.83	rs12157657	0.147412	-4.78	-0.108	466	10	lasso	0.22	6.6e-08	-0.0662	0.947253
POLL	10	103338639	103347589	0.1476	rs10883634	3.11	rs4244345	0.113836	4.31	2.398	296	1	lasso	0.12	0.0001	2.398	0.0165	0.1476	rs17700149	-3.79	rs4244345	0.113836	4.31	1.705	296	1	lasso	0.12	0.0001	1.705	0.0882
PCDHA10	5	140235595	140238021	0.4333	rs2337515	-4.04	rs3733708	0.274233	6.59	-2.238	376	24	enet	0.43	6.7e-16	-2.39846	0.0165	0.4333	rs2879202	-3.12	rs3733708	0.274233	6.59	-0.456	376	24	enet	0.43	6.7e-16	-0.64112	0.521
NUDT19	19	33182867	33204702	0.216	rs3764632	-3.13	rs259228	0.006707	-3.89	2.515	400	400	blup	0.079	0.0012	-2.39081	0.0168	0.216	rs10417152	-3.67	rs259228	0.00671	-3.89	1.759	400	400	blup	0.079	0.0012	-2.37044	0.017767
AC025627.9	17	20415873	20420792	0.106	rs16964352	3.76	rs7218708	2.04e-05	3.56	-3.727	195	195	blup	0.018	0.08	-2.386	0.017	0.106	rs4405604	1.86	rs7218708	2.04e-05	3.56	0.005	195	195	blup	0.018	0.08	0.26457	0.791
XXbac-BPGBPG55C20.2	6	58234838	58240189	0.539	rs512604	2.65	rs3864247	0.32795	-6.63	2.187	153	3	lasso	0.33	7.6e-12	-2.38571	0.017046	0.539	rs4098822	3.62	rs3864247	0.32795	-6.63	-1.325	153	3	lasso	0.33	7.6e-12	1.06978	0.285
STON1	2	48757310	48826025	0.2717	rs6705802	-4.31	rs11125176	0.12316	4.95	-2.065	477	4	lasso	0.17	1.8e-06	-2.38566	0.017049	0.2717	rs13011288	2.67	rs11125176	0.123	4.95	-0.622	477	4	lasso	0.17	1.8e-06	-0.40461	0.686
TELO2	16	1543345	1560427	0.432	rs3785272	3.64	rs1040499	0.27419	-5.75	2.372	499	1	top1	0.27	8.3e-10	-2.372	0.0177	0.432	rs8055439	3.38	rs1040499	0.27419	-5.75	-1.649	499	1	top1	0.27	8.3e-10	1.649	0.0991
ADPRM	17	10600911	10614550	0.404	rs12941887	3.29	rs9904211	0.261	6.15	-2.372	500	2	lasso	0.26	2.2e-09	-2.3724	0.0177	0.404	rs9907306	2.81	rs9904211	0.261	6.15	-0.065	500	2	lasso	0.26	2.2e-09	-0.06502	0.948
CTC-297N7.8	17	10575791	10579323	0.466	rs12941887	3.29	rs9904211	0.385	6.95	-2.372	514	1	top1	0.39	5.1e-14	-2.372	0.0177	0.466	rs9907306	2.81	rs9904211	0.385	6.95	-0.065	514	1	top1	0.39	5.1e-14	-0.065	0.948
MYH3	17	10531843	10560626	0.235	rs12941887	3.29	rs9904211	0.158	4.51	-2.372	524	1	top1	0.16	5.4e-06	-2.372	0.0177	0.235	rs9907306	2.81	rs9904211	0.158	4.51	-0.065	524	1	top1	0.16	5.4e-06	-0.065	0.948
AC002451.3	7	95225994	95243031	0.305	rs10280608	3.84	rs3807892	0.119622	4.89	-2.248	508	6	lasso	0.14	2.3e-05	-2.3709	0.017745	0.305	rs42059	3.18	rs3807892	0.12	4.89	-0.992	508	6	lasso	0.14	2.3e-05	-1.0658	0.287
ZNF391	6	27342394	27371683	0.242	rs2393964	4.78	rs2206252	0.20667	-5.48	-2.37	397	1	top1	0.21	1.6e-07	2.37	0.0178	0.242	rs7749305	-5.06	rs2206252	0.207	-5.48	0.282	397	1	top1	0.21	1.6e-07	-0.282	0.778
GEMIN7	19	45582453	45594782	0.429	rs7254776	2.95	rs10417101	0.10486	-4.48	-2.664	367	11	lasso	0.17	1.7e-06	2.36633	0.018	0.429	rs445925	3.57	rs10417101	0.105	-4.48	-2.511	367	11	lasso	0.17	1.7e-06	2.71314	0.006665
PPWD1	5	64859066	64883376	0.3001	rs1309822	4.28	rs40198	0.055797	4.97	3.11	417	417	blup	0.19	4.5e-07	2.36553	0.018	0.3001	rs972501	3.64	rs40198	0.055797	4.97	2.991	417	417	blup	0.19	4.5e-07	2.69786	0.00698
SMTNL1	11	57308979	57318108	0.5283	rs1647405	4.4	rs2729373	0.371	6.86	2.612	378	34	enet	0.39	3.3e-14	2.3606	0.01824	0.5283	rs7117205	4.21	rs2729373	0.371	6.86	-0.755	378	34	enet	0.39	3.3e-14	-1.4051	0.16
AC006050.2	17	28900490	28903481	0.554	rs7209032	-3.11	rs170052	0.406	6.92	-2.359	297	1	top1	0.41	6.5e-15	-2.359	0.0183	0.554	rs4494608	-3.51	rs170052	0.406	6.92	-1.473	297	1	top1	0.41	6.5e-15	-1.473	0.141
AC092299.8	19	197075	199431	0.292	rs2288953	2.45	rs1020382	0.100293	-3.81	2.06	229	13	enet	0.11	0.00014	-2.36001	0.0183	0.292	rs3764656	3.44	rs1020382	0.100293	-3.81	-0.175	229	13	enet	0.11	0.00014	0.21017	0.834
WNT3	17	44839872	44910424	0.39	rs199456	5.86	rs2165846	0.00164	-3.47	-2.711	258	29	enet	0.12	0.0001	2.3559	0.0185	0.39	rs199448	6.51	rs2165846	0.00164	-3.47	-2.297	258	29	enet	0.12	0.0001	3.31909	0.000903
AC007092.1	2	58654934	59290901	0.2024	rs10174892	-4.163	rs4672251	0.02007	4.04	-0.44	364	364	blup	0.069	0.0024	-2.35286	0.01863	0.2024	rs17049548	-4.97	rs4672251	0.02007	4.04	-0.56	364	364	blup	0.069	0.0024	-4.32614	1.52e-05
CWF19L1	10	101992055	102027437	0.4851	rs6584331	-3.06	rs11595928	0.3181	6.9	2.65	401	17	enet	0.4	9.3e-15	2.35227	0.0187	0.4851	rs574122	2.59	rs11595928	0.318	6.9	0.55	401	17	enet	0.4	9.3e-15	0.3497	0.727
TAF1C	16	84211525	84220669	0.554	rs3197188	3.9	rs2278043	0.34847	-6.44	2.35	965	1	top1	0.35	1.5e-12	-2.35	0.0188	0.554	rs7184123	3.51	rs2278043	0.34847	-6.44	-0.913	965	1	top1	0.35	1.5e-12	0.913	0.361
ARMC1	8	66514694	66546442	0.473	rs7842162	2.59	rs4320587	0.45682	7.58	2.368	363	4	lasso	0.48	4.5e-18	2.3475	0.0189	0.473	rs1554060	3.19	rs4320587	0.45682	7.58	0.143	363	4	lasso	0.48	4.5e-18	0.109	0.913
ZCCHC11	1	52873954	53019159	0.1777	rs11587003	-2.55	rs12402304	0.037	3.61	-2.153	262	262	blup	0.054	0.0065	-2.33611	0.0195	0.1777	rs6686632	3.25	rs12402304	0.037	3.61	-1.516	262	262	blup	0.054	0.0065	-0.653355	0.514
LRRC37BP1	17	28956698	28964482	0.326	rs7209032	-3.11	rs11656419	0.0258	-3.77	-2.39	293	293	blup	0.11	0.00019	2.3292	0.0198	0.326	rs4494608	-3.51	rs11656419	0.0258	-3.77	-1.752	293	293	blup	0.11	0.00019	1.91623	0.0553
EXOC8	1	231468480	231472849	0.1425	rs480902	2.68	rs12093061	0.083	4.13	2.331	452	1	top1	0.083	0.00096	2.331	0.0198	0.1425	rs480902	2.61	rs12093061	0.083	4.13	0.965	452	1	top1	0.083	0.00096	0.965	0.335
TCTN2	12	124155660	124192948	0.357	rs10846516	3.01	rs11057310	0.159106	-4.65	2.329	390	1	top1	0.16	5e-06	-2.329	0.0199	0.357	rs10846581	3.01	rs11057310	0.159106	-4.65	-0.508	390	1	top1	0.16	5e-06	0.508	0.61145
ALDH2	12	112204691	112247782	0.186	rs3742004	2.23	rs632650	0.02096	-3.86	1.082	220	18	enet	0.055	0.0061	-2.32244	0.0202	0.186	rs16941724	3	rs632650	0.02096	-3.86	1.501	220	18	enet	0.055	0.0061	-1.41067	0.15834
USP32P2	17	18414576	18426609	0.451	rs2245737	-3.27	rs584300	0.252	5.55	-2.005	294	14	lasso	0.32	1.8e-11	-2.322	0.0202	0.451	rs4925144	-3.34	rs584300	0.252	5.55	-1.298	294	14	lasso	0.32	1.8e-11	-1.29835	0.194
INPP5B	1	38326764	38412729	0.5918	rs12049327	-2.85	rs4653329	0.245	6.11	-2.311	461	1	top1	0.25	8.2e-09	-2.311	0.0208	0.5918	rs4970579	-3.31	rs4653329	0.245	6.11	-0.54	461	1	top1	0.25	8.2e-09	-0.54	0.589197
IFT74	9	26956371	27062928	0.5097	rs765888	3.21	rs10967611	0.257	5.93	2.303	627	1	top1	0.26	3.2e-09	2.303	0.021279	0.5097	rs17693460	-2.96	rs10967611	0.257	5.93	0.388	627	1	top1	0.26	3.2e-09	0.388	0.698
METAP1D	2	172864490	172947158	0.3745	rs3770451	3.872	rs979955	0.05594	4.22	-1.036	473	473	blup	0.066	0.0029	2.29993	0.021452	0.3745	rs6433294	2.79	rs979955	0.0559	4.22	0.243	473	473	blup	0.066	0.0029	0.59881	0.549
FAHD2B	2	97749320	97760619	0.3351	rs7592101	2.925	rs6718109	-0.00814	-2.79	2.137	124	13	enet	0.011	0.14	-2.29878	0.021517	0.3351	rs34409923	-1.64	rs6718109	-0.00814	-2.79	0.69	124	13	enet	0.011	0.14	-0.73071	0.465
LRRC56	11	537527	554863	0.3934	rs6598008	-2.77	rs11246176	0.231	-5.33	-2.297	429	1	top1	0.23	2.4e-08	2.297	0.02162	0.3934	rs4963155	-2.59	rs11246176	0.231	-5.33	-1.422	429	1	top1	0.23	2.4e-08	1.422	0.155
ROCK1P1	18	109065	122219	0.642	rs9948087	-2.64	rs4797876	0.216396	5.79	-2.058	310	310	blup	0.25	8e-09	-2.295	0.02176	0.642	rs3932728	2.16	rs4797876	0.216396	5.79	0.75	310	310	blup	0.25	8e-09	0.403	0.687
AC020907.2	19	35628549	35630344	0.626	rs10415814	-2.79	rs1672997	0.413179	-7.47	-2.348	490	8	lasso	0.42	2.4e-15	2.29315	0.0218	0.626	rs16969747	-2.96	rs1672997	0.413	-7.47	0.657	490	8	lasso	0.42	2.4e-15	-0.6382	0.523346
LYRM9	17	26205340	26220409	0.455	rs2531882	3.52	rs3751972	0.19	-6.03	2.69	311	12	enet	0.31	5.4e-11	-2.2929	0.0219	0.455	rs8078361	3.37	rs3751972	0.19	-6.03	2.871	311	12	enet	0.31	5.4e-11	-2.86591	0.00416
ANXA3	4	79472673	79531575	0.182	rs17420789	2.7	rs11098085	-0.00313	-3.39	1.677	465	465	blup	0.0073	0.18	-2.286	0.0223	0.182	rs10016866	-4.4	rs11098085	-0.00313	-3.39	0.768	465	465	blup	0.0073	0.18	0.46152	0.64443
MUC5B	11	1244296	1283406	0.2805	rs4963037	4.04	rs4963059	0.267	5.72	2.281	417	1	top1	0.27	1.5e-09	2.281	0.02255	0.2805	rs4963155	-2.59	rs4963059	0.267	5.72	-0.683	417	1	top1	0.27	1.5e-09	-0.683	0.495
RP11-785H5.2	12	11318689	11323952	0.206	rs10772497	2.72	rs1463237	-0.000487	3.66	0.814	358	358	blup	0.017	0.086	2.27683	0.0228	0.206	rs17745296	-3.02	rs1463237	-0.000487	3.66	0.333	358	358	blup	0.017	0.086	1.44804	0.148
FN3KRP	17	80674559	80688204	0.739	rs2011631	-3.1	rs3859206	0.364	6.75	2.273	367	1	top1	0.36	3.5e-13	2.273	0.023	0.739	rs12450996	-3.49	rs3859206	0.364	6.75	-0.213	367	1	top1	0.36	3.5e-13	-0.213	0.831
RP11-578F21.9	15	29008586	29009297	0.401	rs7173806	2.16	rs1877910	-0.00628	3.14	-0.21	182	182	blup	0.023	0.055	-2.27262	0.02305	0.401	rs12440280	-1.95	rs1877910	-0.00628	3.14	1.7201	182	182	blup	0.023	0.055	-0.3022	0.762536
RP11-156L14.1	17	60776605	60815283	0.195	rs2041286	-3.06	rs9303463	0.105	-4.62	2.266	235	1	top1	0.1	0.00022	-2.266	0.0235	0.195	rs9889346	-4.73	rs9303463	0.105	-4.62	1.178	235	1	top1	0.1	0.00022	-1.178	0.239
C7orf55	7	139024203	139031065	0.228	rs6977460	-3.62	rs11772771	0.118998	-4.13	2.264	351	1	top1	0.12	8.3e-05	-2.264	0.023574	0.228	rs7782128	-2.99	rs11772771	0.119	-4.13	2.107	351	1	top1	0.12	8.3e-05	-2.107	0.0351
BTNL3	5	180415845	180433727	0.4646	rs2619764	2.81	rs11249756	0.390926	6.9	-2.257	300	1	top1	0.39	2.9e-14	-2.257	0.024	0.4646	rs368686	3.12	rs11249756	0.390926	6.9	-1.276	300	1	top1	0.39	2.9e-14	-1.276	0.202
LRRIQ3	1	74491699	74663871	0.4863	rs3753183	-4.46	rs4422957	0.306	-6.56	-1.839	361	20	enet	0.33	8.4e-12	2.25716	0.024	0.4863	rs12033301	-2.56	rs4422957	0.306	-6.56	-0.828	361	20	enet	0.33	8.4e-12	0.700088	0.483872
LY6G5B	6	31637944	31641553	0.437	rs2269426	4.62	rs3117572	0.115235	4.97	1.417	242	11	lasso	0.19	4.4e-07	2.25513	0.024125	0.437	rs429150	-4.96	rs3117572	0.115	4.97	1.084	242	11	lasso	0.19	4.4e-07	0.55293	0.58
RP11-209D14.2	17	19911364	19912547	0.224	rs16964352	3.76	rs9895295	0.0354	3.85	3.224	278	278	blup	0.08	0.0011	2.2532	0.0242	0.224	rs11656704	-2.07	rs9895295	0.0354	3.85	0.694	278	278	blup	0.08	0.0011	0.75141	0.452
IDH3B	20	2639041	2644865	0.697	rs215542	3.57	rs3818060	0.07702	-4.97	1.528	575	575	blup	0.2	2.8e-07	-2.2534	0.024236	0.697	rs306755	-2.77	rs3818060	0.07702	-4.97	-0.478	575	575	blup	0.2	2.8e-07	0.1557	0.876
EIF2A	3	150270141	150302029	0.6826	rs1000079	-4.02	rs2090916	0.574996	-8.2	-2.253	435	1	top1	0.57	2.5e-23	2.253	0.0243	0.6826	rs10935810	2.4	rs2090916	0.574996	-8.2	-1.208	435	1	top1	0.57	2.5e-23	1.208	0.227
DFNA5	7	24737972	24809244	0.382	rs13239509	3.4	rs876308	0.184098	6	2.007	630	3	lasso	0.25	4.4e-09	2.2441	0.024827	0.382	rs2721809	3.56	rs876308	0.184098	6	3.479	630	3	lasso	0.25	4.4e-09	3.5933	0.000327
RP11-429B14.4	15	90052192	90053647	0.578	rs11073864	3.25	rs8031036	0.35796	6.54	2.03	400	11	lasso	0.38	8.6e-14	2.23492	0.02542	0.578	rs150311	-2.54	rs8031036	0.35796	6.54	0.644	400	11	lasso	0.38	8.6e-14	1.0646	0.287073
NIPSNAP3A	9	107509969	107522403	0.2099	rs1425570	-3.88	rs10820720	0.112	-4.46	-2.198	605	2	lasso	0.12	5.6e-05	2.2345	0.025447	0.2099	rs7469197	4.01	rs10820720	0.112	-4.46	-0.366	605	2	lasso	0.12	5.6e-05	0.2278	0.82
UBE2U	1	64669310	64733051	0.6046	rs10458572	2.56	rs825191	0.312	6.89	-2.116	499	16	enet	0.38	7.3e-14	-2.2306	0.0257	0.6046	rs2806534	3.44	rs825191	0.312	6.89	1.157	499	16	enet	0.38	7.3e-14	1.30556	0.191701
RP11-575F12.2	12	127629617	127631077	0.276	rs1875952	3.01	rs9805138	0.013457	3.39	0.677	585	585	blup	0.093	0.0005	-2.22224	0.0263	0.276	rs7488086	-2.8	rs9805138	0.013457	3.39	0.59	585	585	blup	0.093	0.0005	1.12564	0.26
CTD-3025N20.3	8	66504085	66504707	0.304	rs2980006	3.56	rs4320587	0.23594	-6.01	2.368	360	3	lasso	0.3	1.5e-10	-2.2133	0.0269	0.304	rs1554060	3.19	rs4320587	0.23594	-6.01	0.143	360	3	lasso	0.3	1.5e-10	0.0352	0.972
DDX55	12	124086646	124104952	0.392	rs10846516	3.01	rs786439	0.201753	-5.25	-2.028	379	38	enet	0.21	1.6e-07	2.21178	0.027	0.392	rs10846581	3.01	rs786439	0.201753	-5.25	-0.383	379	38	enet	0.21	1.6e-07	0.57567	0.56484
RP11-521O16.2	2	127783300	127787262	0.4095	rs12999411	2.994	rs12476339	0.18909	-5.04	-2.208	469	1	top1	0.19	5.8e-07	2.208	0.027244	0.4095	rs2280238	-3.95	rs12476339	0.18909	-5.04	-2.439	469	1	top1	0.19	5.8e-07	2.439	0.0147
C2orf82	2	233733724	233743395	0.4742	rs7571133	-3.338	rs812383	0.49517	-7.6	-2.206	461	1	top1	0.5	5.4e-19	2.206	0.027384	0.4742	rs6437090	-2.61	rs812383	0.495	-7.6	-1.031	461	1	top1	0.5	5.4e-19	1.031	0.303
ZSWIM7	17	15879874	15897144	0.297	rs11650427	3.25	rs1045599	0.321	6.8	-2.236	277	2	lasso	0.35	1.4e-12	-2.2053	0.0274	0.297	rs2240593	2.6	rs1045599	0.321	6.8	-0.489	277	2	lasso	0.35	1.4e-12	-0.56954	0.569
RP1-153G14.4	6	27371789	27374743	0.227	rs2393964	4.78	rs6456785	0.00271	-3.27	-4.29	411	411	blup	0.056	0.0059	2.205	0.0275	0.227	rs7749305	-5.06	rs6456785	0.00271	-3.27	-2.559	411	411	blup	0.056	0.0059	2.41245	0.0158
RP11-301O19.1	2	86422894	86423172	0.3233	rs17027270	3.134	rs10175330	0.3512	6.67	2.203	454	1	top1	0.35	1.2e-12	2.203	0.027595	0.3233	rs17027163	4.22	rs10175330	0.3512	6.67	1.604	454	1	top1	0.35	1.2e-12	1.604	0.109
NBAS	2	15307032	15701454	0.2543	rs3828463	-3.123	rs2049718	0.11914	4.25	-2.662	488	488	blup	0.18	1.1e-06	-2.19953	0.02784	0.2543	rs13034994	3.73	rs2049718	0.119	4.25	0.717	488	488	blup	0.18	1.1e-06	0.75448	0.451
PNPO	17	46018872	46025654	0.179	rs2256020	3	rs7503584	0.0307	4.32	-1.512	376	376	blup	0.13	5.2e-05	-2.1991	0.0279	0.179	rs2597164	3.28	rs7503584	0.0307	4.32	-0.853	376	376	blup	0.13	5.2e-05	-2.33016	0.0198
SUZ12P	17	29036317	29117926	0.434	rs7209032	-3.11	rs9893922	0.228	-5.87	-2.322	287	6	lasso	0.24	1.6e-08	2.1987	0.0279	0.434	rs2020936	-3.43	rs9893922	0.228	-5.87	-1.436	287	6	lasso	0.24	1.6e-08	1.4404	0.15
SLC25A16	10	70237756	70287231	0.3059	rs7899885	2.58	rs10823215	0.142889	4.74	2.199	403	1	top1	0.14	1.6e-05	2.199	0.0279	0.3059	rs1342235	-3.1	rs10823215	0.143	4.74	0.061	403	1	top1	0.14	1.6e-05	0.061	0.951
RP11-1017G21.6	14	102418753	102419400	0.339	rs2749902	-3.14	rs2448241	0.191729	5.08	-2.196	338	1	top1	0.19	4.7e-07	-2.196	0.02809	0.339	rs1190592	-3.35	rs2448241	0.191729	5.08	-0.051	338	1	top1	0.19	4.7e-07	-0.051	0.9593
WWOX	16	78133310	79246564	0.437	rs17706673	3.1	rs1076514	0.0789	-4.64	-0.355	865	12	lasso	0.17	2.5e-06	2.18998	0.0285	0.437	rs9928690	2.85	rs1076514	0.0789	-4.64	0.553	865	12	lasso	0.17	2.5e-06	0.18058	0.857
SLC43A1	11	57252007	57283259	0.1736	rs1647405	4.4	rs2511989	0.0362	4	-2.993	370	370	blup	0.093	0.00048	-2.1856	0.02885	0.1736	rs7117205	4.21	rs2511989	0.0362	4	-0.806	370	370	blup	0.093	0.00048	-0.6606	0.509
CENPQ	6	49431091	49460820	0.66	rs502451	-2.6	rs1924997	0.366556	6.99	-2.249	347	32	enet	0.46	3.3e-17	-2.1828	0.029051	0.66	rs10484961	-2.38	rs1924997	0.367	6.99	1.308	347	32	enet	0.46	3.3e-17	0.44167	0.659
RHPN2	19	33469499	33555794	0.23	rs10415555	-3.58	rs17692896	-0.003331	3.5	0.247	440	30	enet	0.044	0.014	-2.18117	0.0292	0.23	rs259270	3.02	rs17692896	-0.00333	3.5	-1.68	440	30	enet	0.044	0.014	-0.81491	0.415122
FANK1	10	127585108	127698161	0.313	rs11819232	-3.93	rs1278247	0.20564	5.41	-2.18	603	1	top1	0.21	1.7e-07	-2.18	0.0293	0.313	rs4565825	-2.8	rs1278247	0.20564	5.41	-0.627	603	1	top1	0.21	1.7e-07	-0.627	0.531
GPIHBP1	8	144295068	144299044	0.317	rs7007949	-3.8	rs3750213	0.031691	3.99	-3.408	395	395	blup	0.05	0.0088	-2.179	0.0293	0.317	rs4873799	-3.4	rs3750213	0.031691	3.99	-0.2	395	395	blup	0.05	0.0088	0.1584	0.874
KIRREL	1	157963063	158070052	0.3432	rs3761959	-2.86	rs2785662	0.0382	3.95	-1.254	490	51	enet	0.085	0.00086	-2.17868	0.0294	0.3432	rs12749996	2.7	rs2785662	0.0382	3.95	-0.349	490	51	enet	0.085	0.00086	-0.91945	0.35786
EFEMP1	2	56093102	56151274	0.2961	rs13010217	-3.429	rs10496052	0.13033	4.45	2.178	467	1	top1	0.13	3.8e-05	2.178	0.029406	0.2961	rs11695736	-4.29	rs10496052	0.13	4.45	-1.037	467	1	top1	0.13	3.8e-05	-1.037	0.3
SORD	15	45315302	45369383	0.446	rs12594905	-2.81	rs12902975	0.03561	-3.4	2.178	308	1	top1	0.036	0.023	-2.178	0.02941	0.446	rs2412957	2.04	rs12902975	0.03561	-3.4	-0.373	308	1	top1	0.036	0.023	0.373	0.709148
SCRN2	17	45915080	45918699	0.331	rs2256020	3	rs2074185	0.162	-4.53	-2.175	386	1	top1	0.16	4e-06	2.175	0.0296	0.331	rs2597164	3.28	rs2074185	0.162	-4.53	0.485	386	1	top1	0.16	4e-06	-0.485	0.628
RP11-122G18.5	1	161337812	161341754	0.241	rs6413453	-2.89	rs16832908	0.0395	-4.01	-1.306	405	6	lasso	0.056	0.006	2.17323	0.0298	0.241	rs2502812	-2.72	rs16832908	0.0395	-4.01	1.666	405	6	lasso	0.056	0.006	-0.461783	0.644237
ICAM3	19	10444452	10450499	0.515	rs1801714	3.03	rs2278442	0.086907	4.57	-2.809	389	36	enet	0.22	5.5e-08	-2.17277	0.0298	0.515	rs889128	2.74	rs2278442	0.086907	4.57	-1.131	389	36	enet	0.22	5.5e-08	-0.34562	0.73
RP11-738O11.13	11	55635045	55642013	0.2557	rs603122	-3.26	rs295610	0.155	4.62	-2.17	408	1	top1	0.16	6.6e-06	-2.17	0.03001	0.2557	rs11227538	-2.64	rs295610	0.155	4.62	0.586	408	1	top1	0.16	6.6e-06	0.586	0.558
RP11-77P6.2	10	88281702	88284858	0.5263	rs1870168	-3.5	rs2814320	-0.008063	3.06	-0.682	441	441	blup	0.053	0.0074	-2.16708	0.0302	0.5263	rs2803567	-2.75	rs2814320	-0.008063	3.06	-0.208	441	441	blup	0.053	0.0074	0.2117	0.832
TMEM25	11	118401913	118417995	0.3212	rs7933963	4.04	rs1939950	-0.00784	3.46	-0.156	448	448	blup	0.05	0.0086	-2.1536	0.03127	0.3212	rs11603023	3.38	rs1939950	-0.00784	3.46	1.399	448	448	blup	0.05	0.0086	0.3969	0.691
LINC00426	13	30914407	30951282	0.365	rs9508711	-3.9	rs2149851	0.21765	-5.12	2.15	583	1	top1	0.22	6.9e-08	-2.15	0.0316	0.365	rs7994117	3.28	rs2149851	0.21765	-5.12	0.865	583	1	top1	0.22	6.9e-08	-0.865	0.38704
RP11-421F16.3	12	27124519	27132515	0.516	rs12578750	-2.29	rs6487582	0.214458	-5.73	1.787	515	54	enet	0.33	7.5e-12	-2.1477	0.0317	0.516	rs7312159	4.11	rs6487582	0.214458	-5.73	-0.039	515	54	enet	0.33	7.5e-12	0.05286	0.958
RP11-163N6.2	8	61297147	61429354	0.254	rs12678105	-3.73	rs654534	0.185255	4.72	-2.146	402	1	top1	0.19	7.6e-07	-2.146	0.0319	0.254	rs2280916	2.96	rs654534	0.185255	4.72	-0.879	402	1	top1	0.19	7.6e-07	-0.879	0.379
SERPINC1	1	173872947	173886516	0.1575	rs7537517	-4.35	rs12140760	-0.00862	-3.44	0.596	261	261	blup	0.0055	0.2	-2.14515	0.0319	0.1575	rs10912754	-2.99	rs12140760	-0.00862	-3.44	1.398	261	261	blup	0.0055	0.2	-0.706863	0.48
PTPN12	7	77166592	77269388	0.313	rs7810561	-3.24	rs17807185	0.074284	-4.15	-1.419	375	375	blup	0.078	0.0013	2.1452	0.031935	0.313	rs17156256	-2.96	rs17807185	0.074284	-4.15	0.654	375	375	blup	0.078	0.0013	-0.6179	0.536645
GPNMB	7	23275586	23314727	0.363	rs200717	3.33	rs156425	0.388563	-7.06	1.975	416	3	lasso	0.41	5.4e-15	-2.1391	0.03243	0.363	rs1524102	2.98	rs156425	0.388563	-7.06	0.542	416	3	lasso	0.41	5.4e-15	-0.5009	0.616445
TOMM7	7	22852251	22862470	0.272	rs199656	2.87	rs4722189	0.214606	-5.12	-2.132	502	1	top1	0.21	8.7e-08	2.132	0.033007	0.272	rs2158883	3	rs4722189	0.215	-5.12	-1.434	502	1	top1	0.21	8.7e-08	1.434	0.152
ENTPD1	10	97471536	97637023	0.2723	rs2290714	3.79	rs10786240	-0.000474	-3.8	-0.839	517	35	enet	0.044	0.013	2.12958	0.0332	0.2723	rs17476930	2.81	rs10786240	-0.000474	-3.8	0.448	517	35	enet	0.044	0.013	0.6122	0.54
CCDC127	5	196986	218330	0.5138	rs11747348	-3.26	rs9763161	0.111375	5.08	-2.765	290	290	blup	0.28	6.6e-10	-2.12088	0.0339	0.5138	rs2864967	2.88	rs9763161	0.111375	5.08	-0.407	290	290	blup	0.28	6.6e-10	-0.97162	0.331
MRPL34	19	17403641	17417652	0.528	rs11673001	-3.06	rs6903	0.330675	6.5	1.935	424	5	lasso	0.34	2.7e-12	2.11817	0.0342	0.528	rs2303680	-2.83	rs6903	0.331	6.5	0.77	424	5	lasso	0.34	2.7e-12	0.65857	0.510173
ZNF443	19	12540521	12551926	0.277	rs7255217	-2.51	rs10405981	0.002391	-3.56	-2.356	281	281	blup	0.022	0.06	2.11495	0.0344	0.277	rs11878413	2.96	rs10405981	0.00239	-3.56	-0.946	281	281	blup	0.022	0.06	2.36299	0.018128
MORN4	10	99374310	99393344	0.6036	rs7923541	-3.07	rs10786360	0.298866	-6.65	-2.101	478	11	lasso	0.32	1.8e-11	2.11138	0.0347	0.6036	rs1318575	3.07	rs10786360	0.298866	-6.65	-1.188	478	11	lasso	0.32	1.8e-11	1.0578	0.29
ALG12	22	50293877	50312106	0.391	rs1033666	3.71	rs7287579	0.076356	4.55	2.529	426	8	lasso	0.16	4.7e-06	2.1116	0.03472	0.391	rs9616380	3.21	rs7287579	0.076356	4.55	2.555	426	8	lasso	0.16	4.7e-06	2.1754	0.0296
TUBGCP4	15	43661419	43699293	0.142	rs17776090	3.2	rs12899865	0.02178	-3.68	-2.33	269	269	blup	0.04	0.017	2.11147	0.03473	0.142	rs654276	-3.27	rs12899865	0.02178	-3.68	-2.213	269	269	blup	0.04	0.017	3.576	0.000349
C19orf82	19	9732179	9756165	0.198	rs12975784	-2.49	rs10421933	-0.00268	3.56	-1.413	361	361	blup	0.074	0.0018	-2.10827	0.035	0.198	rs6511267	3.56	rs10421933	-0.00268	3.56	-0.268	361	361	blup	0.074	0.0018	-0.90792	0.363923
DHX36	3	153990335	154042286	0.1628	rs696856	2.87	rs1727913	0.098754	4.06	-2.104	328	1	top1	0.099	0.00033	-2.104	0.0354	0.1628	rs9824066	-2.71	rs1727913	0.098754	4.06	-0.843	328	1	top1	0.099	0.00033	-0.843	0.399
BSND	1	55464606	55476556	0.5385	rs1475703	4.46	rs1015979	0.172	5.32	2.298	580	12	enet	0.21	1.4e-07	2.09883	0.0358	0.5385	rs1863668	-2.85	rs1015979	0.172	5.32	-0.726	580	12	enet	0.21	1.4e-07	-0.412986	0.68
AGAP7	10	51464162	51486327	0.5263	rs1258192	3	rs10740051	0.2682	5.76	-1.356	70	40	enet	0.3	9.2e-11	-2.09785	0.0359	0.5263	rs10824914	-1.47	rs10740051	0.2682	5.76	-0.264	70	40	enet	0.3	9.2e-11	-0.6326	0.527
GOSR1	17	28804380	28854610	0.196	rs7209032	-3.11	rs3764417	0.19	5.2	-2.225	320	15	enet	0.2	3.7e-07	-2.0967	0.036	0.196	rs4494608	-3.51	rs3764417	0.19	5.2	0.221	320	15	enet	0.2	3.7e-07	0.08884	0.929
LYRM2	6	90277863	90348472	0.378	rs10806416	3.23	rs34012596	0.173956	5.57	-1.993	491	5	lasso	0.21	1.1e-07	-2.09356	0.036299	0.378	rs6910112	-3.78	rs34012596	0.174	5.57	-3.655	491	5	lasso	0.21	1.1e-07	-3.51058	0.000447
AMT	3	49454211	49460186	0.3092	rs2280406	3.17	rs974495	0.291732	-6.2	1.703	288	29	enet	0.31	4.4e-11	-2.0922	0.0364	0.3092	rs34759087	-4.31	rs974495	0.291732	-6.2	3.016	288	29	enet	0.31	4.4e-11	-3.45767	0.000545
SMURF2P1	17	28927814	28942998	0.274	rs7209032	-3.11	rs8064302	0.0073	-3.72	-1.234	292	292	blup	0.083	0.00096	2.0927	0.0364	0.274	rs4494608	-3.51	rs8064302	0.0073	-3.72	-1.154	292	292	blup	0.083	0.00096	0.9147	0.36
RP11-826N14.2	5	175476681	175489024	0.3845	rs12658312	-3.14	rs17078193	0.221238	-5.31	1.5	315	34	enet	0.23	2.6e-08	-2.08729	0.0369	0.3845	rs12521617	3.16	rs17078193	0.221238	-5.31	1.531	315	34	enet	0.23	2.6e-08	-0.8692	0.385
LMF1	16	903634	1020999	0.603	rs9929621	-2.97	rs1544800	0.15729	5.28	1.321	447	447	blup	0.18	1.1e-06	2.0793	0.0376	0.603	rs2384973	3.43	rs1544800	0.15729	5.28	1.285	447	447	blup	0.18	1.1e-06	1.16087	0.246
CD38	4	15779898	15854853	0.374	rs950946	-3.79	rs4698412	-0.00169	3.78	-0.03	556	556	blup	0.0073	0.18	2.0772	0.0378	0.374	rs12508186	4.05	rs4698412	-0.00169	3.78	-1.661	556	556	blup	0.0073	0.18	-1.98451	0.0472
STK32C	10	134020996	134145351	0.2942	rs4437956	3.49	rs2814154	-0.008683	4.04	-1.536	462	462	blup	0.037	0.021	-2.07476	0.038	0.2942	rs2698779	-2.85	rs2814154	-0.008683	4.04	-1.049	462	462	blup	0.037	0.021	-1.1572	0.247
GUSBP3	5	68790040	69006341	0.5184	rs10038816	-2.35	rs28633210	0.148605	4.81	1.577	98	98	blup	0.21	8.7e-08	2.06756	0.0387	0.5184	rs12651858	2.27	rs28633210	0.148605	4.81	-0.024	98	98	blup	0.21	8.7e-08	0.60277	0.547
ZFP1	16	75182390	75206134	0.438	rs8051771	-2.62	rs11645602	0.16459	-5.62	-1.317	422	6	lasso	0.24	1.2e-08	2.06767	0.0387	0.438	rs11149776	-2.67	rs11645602	0.16459	-5.62	-0.399	422	6	lasso	0.24	1.2e-08	0.42751	0.669
RPAP1	15	41809374	41836467	0.384	rs2277537	-3.1	rs2274858	0.24041	5.78	-2.065	364	1	top1	0.24	1.2e-08	-2.065	0.03892	0.384	rs8025916	-2.84	rs2274858	0.24041	5.78	-0.577	364	1	top1	0.24	1.2e-08	-0.577	0.563939
EIF3KP1	5	102368080	102368735	0.1324	rs526231	-3.14	rs26818	0.059993	4.46	-1.795	310	310	blup	0.088	0.00069	-2.06463	0.039	0.1324	rs1645534	-2.45	rs26818	0.059993	4.46	-1.977	310	310	blup	0.088	0.00069	-1.89712	0.0578
RP11-388C12.8	17	80702944	80703585	0.33	rs2011631	-3.1	rs3785520	0.000827	-3.2	2.324	359	359	blup	0.08	0.0012	-2.0644	0.039	0.33	rs12450996	-3.49	rs3785520	0.000827	-3.2	-1.389	359	359	blup	0.08	0.0012	0.00631	0.995
PCBP3	21	47063608	47362368	0.235	rs2236461	-2.8	rs2839013	0.01333	3.95	-1.358	488	33	enet	0.08	0.0012	-2.0621	0.0392	0.235	rs12627745	3.23	rs2839013	0.01333	3.95	-0.624	488	33	enet	0.08	0.0012	-0.2963	0.767
BTN3A2	6	26365387	26378546	0.492	rs198823	-4.64	rs9393713	0.30213	-6.53	-1.835	557	45	enet	0.41	5.7e-15	2.061	0.0393	0.492	rs13212534	-4.8	rs9393713	0.302	-6.53	-3.92	557	45	enet	0.41	5.7e-15	4.1419	3.44e-05
RP3-402G11.26	22	50638505	50638976	0.633	rs1033666	3.71	rs760753	0.357815	6.48	-2.373	396	8	lasso	0.36	4.7e-13	-2.0602	0.03938	0.633	rs5771040	-3.32	rs760753	0.357815	6.48	-0.029	396	8	lasso	0.36	4.7e-13	-0.3104	0.756241
ARL9	4	57371509	57390614	0.271	rs11947513	3.9	rs11947513	0.0508	-3.96	3.901	444	5	lasso	0.086	0.00077	-2.058	0.0396	0.271	rs9312672	-3.19	rs11947513	0.0508	-3.96	0.287	444	5	lasso	0.086	0.00077	-0.03641	0.971
MAP2	2	210288782	210598842	0.3145	rs6727838	-3.371	rs1915916	0.04683	-3.75	0.085	332	332	blup	0.071	0.0022	-2.05698	0.039688	0.3145	rs2197594	2.48	rs1915916	0.0468	-3.75	-1.549	332	332	blup	0.071	0.0022	0.99155	0.321
MOCS2	5	52391509	52405608	0.4435	rs251336	-4	rs16880890	0.144074	-4.61	-1.31	557	10	lasso	0.23	2.5e-08	2.05725	0.0397	0.4435	rs2279585	2.77	rs16880890	0.144074	-4.61	0.963	557	10	lasso	0.23	2.5e-08	-0.79701	0.425
DUS2	16	68021664	68113223	0.183	rs35316276	-3.72	rs3785123	0.02683	-4.77	2.192	256	256	blup	0.092	0.00051	-2.0573	0.0397	0.183	rs6499163	3.43	rs3785123	0.02683	-4.77	0.62	256	256	blup	0.092	0.00051	0.20379	0.839
TCP10L	21	33948862	33959683	0.264	rs7281293	-2.97	rs1015048	0.06122	-4.31	-1.792	471	471	blup	0.087	0.00072	2.055	0.0399	0.264	rs9975365	2.42	rs1015048	0.06122	-4.31	1.125	471	471	blup	0.087	0.00072	-1.8859	0.0593
STRC	15	43891732	44010458	0.3	rs17779494	-3.03	rs17795279	0.07016	4.75	-1.997	262	262	blup	0.1	0.00027	-2.05326	0.04005	0.3	rs654276	-3.27	rs17795279	0.07016	4.75	-2.7652	262	262	blup	0.1	0.00027	-1.9662	0.049273
RP3-388E23.2	6	135622706	135628296	0.282	rs2614287	-2.53	rs2207000	0.298007	-6.1	-1.845	342	15	enet	0.3	6.5e-11	2.05124	0.040243	0.282	rs2143681	-3.82	rs2207000	0.298	-6.1	-0.3	342	15	enet	0.3	6.5e-11	0.54994	0.582
DHRS12	13	52342129	52378293	0.316	rs6561644	-2.38	rs9526795	0.07059	-3.99	-1.841	375	5	lasso	0.12	9e-05	2.04335	0.041	0.316	rs9535674	-2.83	rs9526795	0.07059	-3.99	-0.665	375	5	lasso	0.12	9e-05	0.0989	0.92124
YBEY	21	47706251	47717665	0.662	rs7281816	3.68	rs914249	0.41152	7	2.778	464	56	enet	0.44	1.6e-16	2.0423	0.0411	0.662	rs8126828	2.68	rs914249	0.41152	7	-0.424	464	56	enet	0.44	1.6e-16	0.9932	0.321
SUOX	12	56390964	56400425	0.237	rs773649	-3.16	rs10876870	0.083377	-3.75	-0.878	295	5	lasso	0.11	0.00018	2.04137	0.0412	0.237	rs773651	2.96	rs10876870	0.083377	-3.75	-0.624	295	5	lasso	0.11	0.00018	0.86282	0.38824
ATG14	14	55833110	55878576	0.28	rs883598	-3.27	rs1009977	0.134049	5.41	-0.964	437	437	blup	0.15	8.1e-06	-2.039	0.04141	0.28	rs2341883	2.82	rs1009977	0.134049	5.41	-1.532	437	437	blup	0.15	8.1e-06	-1.8228	0.0683
PANK4	1	2439972	2458039	0.5063	rs34408665	3.4	rs1107685	0.00107	-3.39	1.351	371	371	blup	0.042	0.015	-2.03897	0.0415	0.5063	rs7535528	3.39	rs1107685	0.00107	-3.39	0.269	371	371	blup	0.042	0.015	-0.249171	0.803
FEZ2	2	36778570	36873230	0.3806	rs3821165	2.616	rs34425257	0.17996	-5.86	1.88	610	6	lasso	0.25	4.6e-09	-2.03815	0.041535	0.3806	rs2552007	-4.54	rs34425257	0.18	-5.86	-0.915	610	6	lasso	0.25	4.6e-09	0.71328	0.476
ITPA	20	3189514	3204516	0.488	rs215542	3.57	rs7270101	0.42541	-7.08	2.025	439	6	lasso	0.44	2.5e-16	-2.0376	0.041589	0.488	rs16988566	-2.96	rs7270101	0.42541	-7.08	2.13	439	6	lasso	0.44	2.5e-16	-1.8897	0.0588
LINC00326	6	133409219	133427717	0.556	rs4895946	3.1	rs271139	0.391639	-6.83	2.036	542	1	top1	0.39	2.7e-14	-2.036	0.04175	0.556	rs1414980	-2.94	rs271139	0.392	-6.83	1.039	542	1	top1	0.39	2.7e-14	-1.039	0.299
PCDHA8	5	140220907	140223351	0.1409	rs2337515	-4.04	rs2563265	0.023924	4.27	-2.406	373	373	blup	0.063	0.0036	-2.0313	0.0422	0.1409	rs2879202	-3.12	rs2563265	0.023924	4.27	-0.473	373	373	blup	0.063	0.0036	0.51013	0.61
RP11-486O12.2	12	124066767	124069662	0.525	rs947801	3.17	rs7971779	0.295287	6.13	-2.03	380	1	top1	0.3	1.5e-10	-2.03	0.0424	0.525	rs10846581	3.01	rs7971779	0.295287	6.13	-0.368	380	1	top1	0.3	1.5e-10	-0.368	0.713
CTC-498M16.4	5	87729709	87794514	0.2239	rs13162910	4.27	rs6452788	0.160417	5.28	1.487	258	4	lasso	0.21	9.3e-08	2.0282	0.0425	0.2239	rs16903285	4.03	rs6452788	0.160417	5.28	2.338	258	4	lasso	0.21	9.3e-08	3.14091	0.00168
QDPR	4	17461884	17513857	0.418	rs10516312	-2.79	rs16894319	0.000713	-3.46	0.41	460	13	enet	0.0044	0.22	-2.0263	0.0427	0.418	rs2872795	2.34	rs16894319	0.000713	-3.46	0.625	460	13	enet	0.0044	0.22	-0.43504	0.66353
CTD-2636A23.2	5	43287703	43289496	0.3115	rs13177579	-3.1	rs673855	0.048271	4.57	-2.027	314	1	top1	0.048	0.0099	-2.027	0.0427	0.3115	rs3797307	2.36	rs673855	0.048271	4.57	-0.385	314	1	top1	0.048	0.0099	-0.385	0.7
RP11-2E17.1	15	80487826	80544555	0.339	rs2016477	3.06	rs8042361	0.02823	3.83	-0.015	505	505	blup	0.063	0.0037	-2.02634	0.04273	0.339	rs11636028	-2.97	rs8042361	0.02823	3.83	-0.058	505	505	blup	0.063	0.0037	-0.4067	0.684242
PPFIA1	11	70116806	70230509	0.3398	rs4980543	-3.3	rs7129635	0.1	-4.36	2.025	419	1	top1	0.1	0.0003	-2.025	0.04287	0.3398	rs12796212	-2.72	rs7129635	0.1	-4.36	-0.262	419	1	top1	0.1	0.0003	0.262	0.793
OXGR1	13	97637973	97646984	0.308	rs9556688	4.14	rs1501861	0.14952	4.66	2.025	358	1	top1	0.15	9.9e-06	2.025	0.0429	0.308	rs2389715	-2.81	rs1501861	0.14952	4.66	0.84	358	1	top1	0.15	9.9e-06	0.84	0.40091
GNA15	19	3136191	3163767	0.398	rs10401784	-3.67	rs310678	0.314572	6.15	2.023	416	1	top1	0.31	2.9e-11	2.023	0.0431	0.398	rs10409851	2.88	rs310678	0.314572	6.15	-0.219	416	1	top1	0.31	2.9e-11	-0.219	0.827
ACAP2	3	194995465	195163807	0.36	rs6800649	-3.06	rs7634345	0.211898	5.26	1.884	361	7	lasso	0.21	9.2e-08	2.0206	0.0433	0.36	rs6605338	-3.08	rs7634345	0.211898	5.26	0.072	361	7	lasso	0.21	9.2e-08	-0.50937	0.61
AC068057.2	2	105363096	105374177	0.5475	rs11687658	-3.82	rs403491	0.36975	6.72	-2.018	378	1	top1	0.37	2.2e-13	-2.018	0.043591	0.5475	rs4851042	-3.5	rs403491	0.37	6.72	-3.376	378	1	top1	0.37	2.2e-13	-3.376	0.000735
TRIM58	1	248020501	248041507	0.2625	rs1857585	-3.39	rs7529058	0.02	-3.71	0.578	453	21	enet	0.16	5.8e-06	-2.01527	0.0439	0.2625	rs12075454	3.14	rs7529058	0.02	-3.71	0.6462	453	21	enet	0.16	5.8e-06	-0.915084	0.360148
SNF8	17	47006678	47022479	0.223	rs3895874	-2.84	rs962273	0.157	-4.92	-2.01	397	1	top1	0.16	5.6e-06	2.01	0.0444	0.223	rs3110607	2.74	rs962273	0.157	-4.92	-1.667	397	1	top1	0.16	5.6e-06	1.667	0.0955
LINC00205	21	46713200	46717269	0.588	rs2236461	-2.8	rs2838867	0.57833	-8.33	-2.008	494	1	top1	0.58	1.6e-23	2.008	0.0446	0.588	rs12627745	3.23	rs2838867	0.57833	-8.33	0.376	494	1	top1	0.58	1.6e-23	-0.376	0.707
CTC-340D7.1	5	68128412	68257985	0.4718	rs246976	-3.05	rs2451819	0.064761	-4.47	-1.71	384	384	blup	0.26	3.5e-09	2.00545	0.0449	0.4718	rs697614	2.65	rs2451819	0.064761	-4.47	-0.768	384	384	blup	0.26	3.5e-09	1.6967	0.0898
LA16c-325D7.2	16	2916349	2917619	0.481	rs12918081	-3.09	rs12443836	0.31803	6.19	2.002	323	1	top1	0.32	2.2e-11	2.002	0.0453	0.481	rs2107321	-2.93	rs12443836	0.31803	6.19	-0.754	323	1	top1	0.32	2.2e-11	-0.754	0.450849
IVD	15	40697686	40728146	0.556	rs11630891	3	rs7165012	0.23444	-5.5	-0.607	386	12	lasso	0.28	4.5e-10	2.0011	0.04538	0.556	rs2016546	3.13	rs7165012	0.23444	-5.5	0.823	386	12	lasso	0.28	4.5e-10	-0.3248	0.745356
B3GNTL1	17	80901667	81009686	0.629	rs2011631	-3.1	rs3935099	0.133	-4.92	2.099	254	254	blup	0.21	1.5e-07	-1.9999	0.0455	0.629	rs12936735	-3.24	rs3935099	0.133	-4.92	2.199	254	254	blup	0.21	1.5e-07	-1.69717	0.0897
SOST	17	41831099	41836156	0.506	rs1107748	-3.2	rs1877632	0.145	-4.57	-2	348	1	top1	0.14	1.4e-05	2	0.0455	0.506	rs7208829	-2.86	rs1877632	0.145	-4.57	-1.679	348	1	top1	0.14	1.4e-05	1.679	0.0932
CTA-293F17.1	7	20367922	20369405	0.396	rs2108520	3.46	rs3757724	0.329792	-6.71	-1.999	531	1	top1	0.33	7.8e-12	1.999	0.045608	0.396	rs4719620	3.14	rs3757724	0.33	-6.71	-1.079	531	1	top1	0.33	7.8e-12	1.079	0.281
RP11-500B12.1	9	120410884	120419305	0.3116	rs7034482	5.88	rs7857333	0.0462	4.01	-0.229	582	8	lasso	0.093	0.00048	1.9964	0.045895	0.3116	rs10818080	-3.6	rs7857333	0.0462	4.01	0.386	582	8	lasso	0.093	0.00048	1.2001	0.230084
TMEM241	18	20777108	21017925	0.231	rs11663607	-3.26	rs6507580	0.045309	4.24	-1.603	342	3	lasso	0.048	0.01	-1.995	0.04608	0.231	rs4800466	-3.23	rs6507580	0.045309	4.24	1.593	342	3	lasso	0.048	0.01	0.728	0.467
RP11-158M2.5	15	86298172	86299468	0.294	rs11635152	2.85	rs3169119	0.1068	-4.95	-1.179	563	563	blup	0.18	1.2e-06	1.99444	0.0461	0.294	rs7172006	3.61	rs3169119	0.1068	-4.95	1.467	563	563	blup	0.18	1.2e-06	-2.8068	0.005004
FDXACB1	11	111744780	111751499	0.1938	rs7350509	-2.61	rs7128353	0.0492	-3.61	-1.202	339	339	blup	0.071	0.0022	1.9925	0.04632	0.1938	rs612345	-2.96	rs7128353	0.0492	-3.61	0.706	339	339	blup	0.071	0.0022	-0.9854	0.324
RP11-665J16.1	15	74445141	74471567	0.459	rs16958292	-4.21	rs12912258	0.2257	-5.91	1.992	422	1	top1	0.23	3.7e-08	-1.992	0.04637	0.459	rs16966903	-3.24	rs12912258	0.2257	-5.91	-0.3	422	1	top1	0.23	3.7e-08	0.3	0.764177
AC018641.7	7	32496575	32497370	0.391	rs17136990	3.1	rs10273165	0.274316	5.79	-1.584	510	9	lasso	0.27	7.8e-10	-1.9892	0.046683	0.391	rs4723212	-3.57	rs10273165	0.274	5.79	-2.544	510	9	lasso	0.27	7.8e-10	-2.8066	0.00501
RP11-140K17.3	6	34664094	34665247	0.194	rs17644393	2.63	rs6941453	0.053368	-4.06	2.214	341	5	lasso	0.058	0.005	-1.98839	0.046769	0.194	rs205279	3.67	rs6941453	0.053368	-4.06	2.17	341	5	lasso	0.058	0.005	-1.67108	0.0947
AL139147.1	1	67131547	67142686	0.3089	rs7554101	-3.35	rs963141	0.101	-4.32	1.626	567	7	lasso	0.11	0.00012	-1.98805	0.0468	0.3089	rs2815379	-3.44	rs963141	0.101	-4.32	-0.256	567	7	lasso	0.11	0.00012	0.053581	0.957269
C8orf59	8	86129389	86132650	0.297	rs434496	-3.04	rs1553015	0.214298	5.34	-1.986	243	1	top1	0.21	8.9e-08	-1.986	0.047	0.297	rs1006976	2.2	rs1553015	0.214298	5.34	-0.525	243	1	top1	0.21	8.9e-08	-0.525	0.6
WDFY1	2	224720433	224810104	0.3451	rs658055	3.101	rs6729651	-0.00757	-3.53	-2.537	468	468	blup	0.059	0.005	1.98433	0.047219	0.3451	rs16865908	3.72	rs6729651	-0.00757	-3.53	-0.951	468	468	blup	0.059	0.005	-0.16145	0.872
PRMT7	16	68344877	68392230	0.242	rs35316276	-3.72	rs3785129	0.15048	-4.92	2.255	317	24	enet	0.25	5.1e-09	-1.9835	0.0473	0.242	rs6499163	3.43	rs3785129	0.15048	-4.92	0.589	317	24	enet	0.25	5.1e-09	1.54819	0.122
PRPH2	6	42664340	42690312	0.635	rs17209372	3.3	rs835	0.381941	7.05	-1.981	364	1	top1	0.38	6.9e-14	-1.981	0.047591	0.635	rs4714598	2.85	rs835	0.382	7.05	1.446	364	1	top1	0.38	6.9e-14	1.446	0.148
BX322557.10	21	46707967	46711653	0.509	rs2236461	-2.8	rs2838867	0.46662	-7.7	-2.008	495	8	lasso	0.47	7.8e-18	1.9767	0.0481	0.509	rs12627745	3.23	rs2838867	0.46662	-7.7	0.376	495	8	lasso	0.47	7.8e-18	-0.3515	0.725
CHRFAM7A	15	30653443	30686052	0.16	rs4592605	-2.79	rs7166258	0.01536	3.42	-1.756	135	135	blup	0.055	0.0063	-1.97404	0.04838	0.16	rs8040523	2.9	rs7166258	0.01536	3.42	-0.256	135	135	blup	0.055	0.0063	1.51	0.131054
C16orf93	16	30772519	30774031	0.353	rs12445568	-4.93	rs13338946	-0.00411	-4.08	-1.442	208	208	blup	0.023	0.058	1.9742	0.0484	0.353	rs2230434	-3.11	rs13338946	-0.00411	-4.08	-0.322	208	208	blup	0.023	0.058	0.6449	0.519
TPM2	9	35681989	35691017	0.5197	rs7040391	-2.79	rs2295797	0.284	-6.35	-1.973	402	1	top1	0.28	3.6e-10	1.973	0.048496	0.5197	rs10972462	3.12	rs2295797	0.284	-6.35	-2.005	402	1	top1	0.28	3.6e-10	2.005	0.045
PIGQ	16	616995	634136	0.349	rs2541632	-2.9	rs4984903	0.23331	-5.76	1.971	477	1	top1	0.23	2.1e-08	-1.971	0.0487	0.349	rs2384973	3.43	rs4984903	0.23331	-5.76	1.945	477	1	top1	0.23	2.1e-08	-1.945	0.0518
GUSBP1	5	21341942	21589481	0.4203	rs2388480	-3.4	rs6884724	0.110449	5.33	-2.45	261	19	enet	0.23	2e-08	-1.97068	0.0488	0.4203	rs4701252	2.08	rs6884724	0.110449	5.33	-1.051	261	19	enet	0.23	2e-08	-0.24802	0.804
UHRF2	9	6413151	6507054	0.2786	rs16924682	3.98	rs10758719	-0.00158	-3.62	1.239	440	440	blup	0.055	0.0063	-1.9701	0.048832	0.2786	rs12347506	-2.63	rs10758719	-0.00158	-3.62	-0.9	440	440	blup	0.055	0.0063	0.2123	0.832
UROS	10	127477146	127511817	0.6922	rs11819232	-3.93	rs11244664	0.550906	-8.3	-2.069	592	3	lasso	0.58	1.8e-23	1.95717	0.0503	0.6922	rs4565825	-2.8	rs11244664	0.550906	-8.3	-2.033	592	3	lasso	0.58	1.8e-23	2.0771	0.0378
RAD51C	17	56769934	56811703	0.607	rs9909925	2.79	rs12935851	0.493	-8.28	1.943	305	9	lasso	0.57	4.6e-23	-1.9573	0.0503	0.607	rs2632524	-2.38	rs12935851	0.493	-8.28	1.721	305	9	lasso	0.57	4.6e-23	-1.71437	0.0865
RP11-158M2.4	15	86293567	86296132	0.42	rs11635152	2.85	rs11631419	-0.00745	3.96	1.239	561	6	lasso	0.063	0.0036	1.95549	0.05053	0.42	rs7172006	3.61	rs11631419	-0.00745	3.96	-1.114	561	6	lasso	0.063	0.0036	-1.8849	0.059437
XXbac-BPGBPG55C20.1	6	58182169	58182746	0.378	rs512604	2.65	rs17091863	0.158795	-4.74	-1.624	151	22	enet	0.32	2.7e-11	1.95526	0.050552	0.378	rs4098822	3.62	rs17091863	0.158795	-4.74	-0.157	151	22	enet	0.32	2.7e-11	1.53688	0.124
SCFD1	14	31091318	31205018	0.492	rs12432098	-2.97	rs4981784	0.020535	-3.27	-0.438	388	388	blup	0.061	0.0042	1.952	0.05088	0.492	rs7154847	3.97	rs4981784	0.020535	-3.27	-1.0896	388	388	blup	0.061	0.0042	0.4037	0.6864
APOPT1	14	104029299	104073860	0.241	rs7693	2.42	rs861531	0.151464	4.93	1.951	361	1	top1	0.15	8.6e-06	1.951	0.05106	0.241	rs8017113	-2.94	rs861531	0.151464	4.93	0.361	361	1	top1	0.15	8.6e-06	0.361	0.718
C6orf3	6	111921078	111923498	0.765	rs411604	2.73	rs13196377	0.060582	-5.83	0.378	436	43	enet	0.47	6.2e-18	-1.95035	0.051134	0.765	rs9487669	3.64	rs13196377	0.0606	-5.83	0.748	436	43	enet	0.47	6.2e-18	0.06756	0.946
SRPK1	6	35800743	35889119	0.264	rs941816	2.68	rs9470155	0.108056	5.09	-1.719	419	419	blup	0.14	2.5e-05	-1.95027	0.051144	0.264	rs3800377	2.87	rs9470155	0.108	5.09	0.294	419	419	blup	0.14	2.5e-05	0.28051	0.779
PTGR2	14	74318547	74353319	0.456	rs999714	-3.77	rs8020267	0.295632	5.98	1.945	387	1	top1	0.3	1.4e-10	1.945	0.05177	0.456	rs7140189	2.81	rs8020267	0.295632	5.98	0.828	387	1	top1	0.3	1.4e-10	0.828	0.408
RP11-274B21.4	7	128292895	128293719	0.499	rs3993434	-2.44	rs2402923	0.14284	4.76	1.139	367	367	blup	0.15	9e-06	1.9447	0.051806	0.499	rs6467164	3.53	rs2402923	0.143	4.76	-0.087	367	367	blup	0.15	9e-06	-0.4509	0.652
PRKG1	10	52750945	54058110	0.2777	rs2660214	-2.97	rs1915672	0.049772	-4	0.768	463	25	enet	0.058	0.0051	-1.94358	0.0519	0.2777	rs2224249	2.47	rs1915672	0.049772	-4	-1.564	463	25	enet	0.058	0.0051	1.1457	0.252
PAAF1	11	73587744	73638790	0.7268	rs7119270	-2.82	rs634771	0.116	-4.36	1.036	342	49	enet	0.25	4.7e-09	1.9428	0.05204	0.7268	rs11235911	3.37	rs634771	0.116	-4.36	1.96	342	49	enet	0.25	4.7e-09	-0.3635	0.716
ERO1LB	1	236378855	236445319	0.2883	rs3820564	3.06	rs1254188	0.0366	4.46	1.647	585	3	lasso	0.061	0.0042	1.93625	0.0528	0.2883	rs16833337	3.21	rs1254188	0.0366	4.46	1.178	585	3	lasso	0.061	0.0042	1.22313	0.221
HMGB1P31	2	54278471	54278897	0.1781	rs1727505	2.585	rs1833497	0.09536	4.7	-1.939	454	3	lasso	0.13	3.4e-05	-1.93258	0.053288	0.1781	rs17045807	3.26	rs1833497	0.0954	4.7	-0.749	454	3	lasso	0.13	3.4e-05	-0.92009	0.358
ARHGEF26-AS1	3	153742190	153839121	0.3187	rs9867313	3.82	rs1727913	0.054757	4.02	-2.104	393	393	blup	0.12	6.9e-05	-1.9323	0.0533	0.3187	rs9865106	-2.99	rs1727913	0.054757	4.02	-0.843	393	393	blup	0.12	6.9e-05	0.5906	0.554791
MTMR3	22	30279144	30426855	0.2	rs4993442	-4.83	rs9614122	0.098158	4.58	1.932	396	1	top1	0.098	0.00034	1.932	0.05336	0.2	rs1989870	4.19	rs9614122	0.098158	4.58	-0.627	396	1	top1	0.098	0.00034	-0.627	0.531
WT1	11	32409321	32457063	0.3233	rs17749003	4.05	rs10835917	-0.002	3.58	2.788	433	433	blup	0.038	0.02	1.9288	0.05375	0.3233	rs4963214	3.03	rs10835917	-0.002	3.58	-0.031	433	433	blup	0.038	0.02	0.1379	0.89
COL6A1	21	47401651	47424964	0.318	rs7281816	3.68	rs3827270	0.06653	5.03	1.758	471	4	lasso	0.19	7.1e-07	1.9275	0.0539	0.318	rs12627639	-2.77	rs3827270	0.06653	5.03	0.169	471	4	lasso	0.19	7.1e-07	-0.0295	0.977
DLX5	7	96649704	96654409	0.244	rs12533469	2.86	rs10486857	0.00392	-3.78	-1.344	395	5	lasso	0.011	0.13	1.9248	0.054252	0.244	rs982346	2.89	rs10486857	0.00392	-3.78	-1.27	395	5	lasso	0.011	0.13	1.9858	0.047051
EIF2AK1	7	6061881	6098861	0.3	rs10254043	-3.4	rs17409602	0.062352	-3.93	-0.712	330	330	blup	0.085	0.00084	1.9232	0.054452	0.3	rs836554	3.52	rs17409602	0.062352	-3.93	-1.207	330	330	blup	0.085	0.00084	2.7505	0.00595
RP4-717I23.3	1	93727743	93811444	0.6617	rs6660968	3.75	rs573056	0.475	-8.27	1.855	299	16	lasso	0.58	1.7e-23	-1.91827	0.0551	0.6617	rs11164969	3.36	rs573056	0.475	-8.27	2.593	299	16	lasso	0.58	1.7e-23	-2.66001	0.007814
PPM1M	3	52279841	52284613	0.5002	rs4282054	4.47	rs6793317	0.226289	5.59	-1.918	329	1	top1	0.23	3.6e-08	-1.918	0.0551	0.5002	rs7623760	-2.87	rs6793317	0.226289	5.59	-0.711	329	1	top1	0.23	3.6e-08	-0.711	0.477
KIAA1683	19	18367908	18385319	0.355	rs9636202	-2.85	rs12461701	0.18864	-5.45	-1.916	408	1	top1	0.19	5.9e-07	1.916	0.0554	0.355	rs9636202	-2.95	rs12461701	0.189	-5.45	-1.939	408	1	top1	0.19	5.9e-07	1.939	0.052501
HLA-DQA2	6	32709119	32714992	0.534	rs376892	3.41	rs28366298	0.271522	6.58	2.059	254	5	lasso	0.44	3.1e-16	1.91441	0.055568	0.534	rs2854275	-3.54	rs28366298	0.272	6.58	1.744	254	5	lasso	0.44	3.1e-16	0.51969	0.603
CASD1	7	94138531	94186331	0.249	rs7777958	3.43	rs2621210	0.124464	-4.55	1.761	318	4	lasso	0.13	4.5e-05	-1.9132	0.055726	0.249	rs1858822	-3.2	rs2621210	0.124464	-4.55	-1.062	318	4	lasso	0.13	4.5e-05	1.2002	0.230044
THAP9-AS1	4	83814162	83822113	0.537	rs12507011	-4.15	rs6535412	0.387	-7.38	-1.617	468	17	enet	0.41	4.5e-15	1.9082	0.0564	0.537	rs1047564	-2.71	rs6535412	0.387	-7.38	-1.536	468	17	enet	0.41	4.5e-15	1.479	0.139
RIPK2	8	90769975	90803291	0.239	rs218899	3.1	rs1605997	0.039283	4.01	2.916	378	378	blup	0.075	0.0016	1.9069	0.0565	0.239	rs16900888	2.89	rs1605997	0.039283	4.01	-0.642	378	378	blup	0.075	0.0016	0.0439	0.965
ITIH4	3	52846991	52864755	0.2734	rs4282054	4.47	rs6445539	0.189926	5.48	-1.904	389	1	top1	0.19	5.4e-07	-1.904	0.0569	0.2734	rs9835659	2.66	rs6445539	0.189926	5.48	-1.75	389	1	top1	0.19	5.4e-07	-1.75	0.0801
SCCPDH	1	246887349	246931439	0.3894	rs12144327	-4.19	rs6680122	0.0253	4.44	-0.176	441	441	blup	0.15	1.1e-05	-1.90291	0.0571	0.3894	rs12140567	-3.17	rs6680122	0.0253	4.44	-1.616	441	441	blup	0.15	1.1e-05	-1.29427	0.196
RPA3	7	7676149	7758238	0.313	rs4725015	-3.46	rs3735460	0.2203	5.17	-1.901	747	1	top1	0.22	5.6e-08	-1.901	0.057302	0.313	rs7784370	-3.55	rs3735460	0.2203	5.17	-3.147	747	1	top1	0.22	5.6e-08	-3.147	0.00165
SULT1A2	16	28603264	28608430	0.309	rs153103	-2.85	rs3785354	0.132	5.15	1.812	189	13	lasso	0.19	5.9e-07	1.90001	0.0574	0.309	rs12447286	2.84	rs3785354	0.132	5.15	0.2	189	13	lasso	0.19	5.9e-07	0.24517	0.806
DHODH	16	72042487	72058954	0.41	rs12708919	-3.16	rs7195958	0.22574	-5.45	-1.9	370	1	top1	0.23	3.7e-08	1.9	0.0574	0.41	rs4788606	3	rs7195958	0.22574	-5.45	0.234	370	1	top1	0.23	3.7e-08	-0.234	0.815
ABHD12	20	25275379	25371619	0.087	rs6050438	2.71	rs449370	0.07262	4.09	1.864	363	5	lasso	0.091	0.00054	1.8936	0.058278	0.087	rs6050359	3.08	rs449370	0.07262	4.09	-0.436	363	5	lasso	0.091	0.00054	-0.3202	0.749
SLC5A12	11	26688566	26744974	0.343	rs10835070	3.56	rs972	0.0317	4.17	-2.258	537	18	enet	0.16	5.8e-06	-1.8924	0.05844	0.343	rs4551716	4.03	rs972	0.0317	4.17	-2.847	537	18	enet	0.16	5.8e-06	-1.0925	0.275
GNPDA2	4	44684217	44728612	0.277	rs16856919	2.35	rs12639624	0.191	5.17	-1.831	375	25	enet	0.21	1.5e-07	-1.8923	0.0585	0.277	rs6854974	2.65	rs12639624	0.191	5.17	-1.803	375	25	enet	0.21	1.5e-07	-1.64908	0.09913
RAB6C	2	130737235	130740311	0.2433	rs1922634	2.709	rs6760544	0.08883	-4.72	1.89	257	1	top1	0.089	0.00064	-1.88969	0.058799	0.2433	rs4662660	3.02	rs6760544	0.0888	-4.72	0.605	257	1	top1	0.089	0.00064	-0.60537	0.545
TEFM	17	29224354	29233838	0.252	rs7209032	-3.11	rs9914242	0.226	-5.43	-1.889	270	1	top1	0.23	3.7e-08	1.889	0.0589	0.252	rs11080134	3.01	rs9914242	0.226	-5.43	-1.66	270	1	top1	0.23	3.7e-08	1.66	0.0969
INPP1	2	191208196	191236391	0.3952	rs1882892	-2.396	rs3791815	0.30353	6.13	-1.886	340	1	top1	0.3	7.4e-11	-1.886	0.059295	0.3952	rs4853638	2	rs3791815	0.304	6.13	-0.629	340	1	top1	0.3	7.4e-11	-0.629	0.529
ESPNP	1	17013834	17046652	0.4023	rs2977272	1.95	rs1022579	0.00398	3.53	1.523	262	31	enet	0.056	0.0057	1.8863	0.0593	0.4023	rs11581590	-4.86	rs1022579	0.00398	3.53	-0.622	262	31	enet	0.056	0.0057	-0.003785	0.99698
RP11-1017G21.5	14	102414684	102415762	0.479	rs2749902	-3.14	rs2448241	0.289687	5.92	-2.196	340	6	lasso	0.29	1.7e-10	-1.885	0.05947	0.479	rs1190592	-3.35	rs2448241	0.289687	5.92	-0.051	340	6	lasso	0.29	1.7e-10	0.0343	0.9726
PRDM5	4	121606074	121844025	0.265	rs13112492	4.19	rs4532257	0.0619	-3.92	0.343	453	6	lasso	0.13	3.1e-05	-1.877	0.0605	0.265	rs13119531	2.14	rs4532257	0.0619	-3.92	0.867	453	6	lasso	0.13	3.1e-05	-0.83168	0.40559
RANBP10	16	67757005	67840555	0.135	rs35316276	-3.72	rs1073632	0.01891	-3.38	-0.55	230	16	enet	0.032	0.03	1.87546	0.0607	0.135	rs6499163	3.43	rs1073632	0.01891	-3.38	1.076	230	16	enet	0.032	0.03	-0.0714	0.943
PEAK1	15	77400471	77712486	0.179	rs3935685	-4.06	rs11856084	0.02483	-4.15	-0.133	326	326	blup	0.09	0.0006	1.87369	0.06097	0.179	rs4886935	-4.35	rs11856084	0.02483	-4.15	-0.866	326	326	blup	0.09	0.0006	1.8301	0.067228
LRRC69	8	92114060	92231464	0.199	rs7837376	3.94	rs4128119	0.006729	3.75	1.749	292	292	blup	0.029	0.036	1.8738	0.061	0.199	rs10504901	-2.83	rs4128119	0.006729	3.75	-0.623	292	292	blup	0.029	0.036	-0.5239	0.6
PEX11G	19	7541761	7562335	0.555	rs11671297	2.86	rs10402951	0.058401	-4.03	1.827	415	32	enet	0.14	2.5e-05	-1.87217	0.0612	0.555	rs7251814	3.34	rs10402951	0.0584	-4.03	0.758	415	32	enet	0.14	2.5e-05	-0.92879	0.352999
RP11-158M2.3	15	86287340	86293512	0.213	rs11635152	2.85	rs2554	0.03692	-4.07	-1.035	560	560	blup	0.1	0.00023	1.87082	0.06137	0.213	rs7172006	3.61	rs2554	0.03692	-4.07	1.559	560	560	blup	0.1	0.00023	-2.9457	0.003223
ANXA5	4	122589110	122618268	0.427	rs1997179	2.89	rs2306420	0.0979	-5.67	-1.53	448	16	enet	0.27	9.7e-10	1.8677	0.0618	0.427	rs10021037	2.66	rs2306420	0.0979	-5.67	-0.915	448	16	enet	0.27	9.7e-10	0.30694	0.75889
DNAL1	14	74111578	74170435	0.344	rs17182398	-2.53	rs7156893	0.181736	-4.8	-1.866	389	1	top1	0.18	9.8e-07	1.866	0.06204	0.344	rs10129550	-2.5	rs7156893	0.181736	-4.8	-0.319	389	1	top1	0.18	9.8e-07	0.319	0.7497
NAPG	18	10525902	10552757	0.307	rs539412	3.89	rs10744998	0.012525	-3.75	0.407	676	676	blup	0.051	0.008	-1.866	0.06207	0.307	rs1395608	-3.34	rs10744998	0.012525	-3.75	-0.831	676	676	blup	0.051	0.008	0.697	0.486
WDR96	10	105889646	105992120	0.5925	rs11599236	-5.22	rs500144	0.148453	5.68	-2.645	427	39	enet	0.19	5.9e-07	-1.86518	0.0622	0.5925	rs2476949	-3.1	rs500144	0.148453	5.68	-0.901	427	39	enet	0.19	5.9e-07	-0.189	0.85
PPP1R21	2	48667737	48742525	0.3973	rs6705802	-4.31	rs876968	0.05062	-4.08	0.44	428	6	lasso	0.085	0.00083	-1.86443	0.062261	0.3973	rs13011288	2.67	rs876968	0.0506	-4.08	2.548	428	6	lasso	0.085	0.00083	-2.24208	0.025
RN7SKP160	1	173760686	173761025	0.1588	rs7537517	-4.35	rs12140760	0.0294	-4.38	0.596	275	275	blup	0.066	0.003	-1.86371	0.0624	0.1588	rs10912754	-2.99	rs12140760	0.0294	-4.38	1.398	275	275	blup	0.066	0.003	-0.353725	0.723545
AP001468.1	21	47612391	47613673	0.511	rs7281816	3.68	rs2254522	0.2375	-5.97	0.891	492	7	lasso	0.35	1.4e-12	-1.8579	0.0632	0.511	rs8126828	2.68	rs2254522	0.2375	-5.97	0.327	492	7	lasso	0.35	1.4e-12	0.0896	0.929
BTN2A1	6	26458150	26476849	0.262	rs198823	-4.64	rs6929846	0.01957	3.93	-0.339	501	501	blup	0.066	0.003	1.857	0.0633	0.262	rs13212534	-4.8	rs6929846	0.0196	3.93	0.277	501	501	blup	0.066	0.003	1.53436	0.125
RP11-345M22.2	16	79750622	79804460	0.396	rs3813583	-2.78	rs17767281	0.17842	-5.35	1.853	786	1	top1	0.18	1.3e-06	-1.853	0.0639	0.396	rs16950694	-3.74	rs17767281	0.17842	-5.35	-0.542	786	1	top1	0.18	1.3e-06	0.542	0.587819
NPIPB7	16	28467693	28481868	0.232	rs153103	-2.85	rs12446550	0.05695	-4.48	2.04	216	13	lasso	0.076	0.0015	-1.85305	0.0639	0.232	rs12447286	2.84	rs12446550	0.05695	-4.48	0.191	216	13	lasso	0.076	0.0015	0.16297	0.870545
METTL21EP	13	103532449	103548383	0.525	rs9300778	3.14	rs9554903	0.25292	-5.45	-1.851	712	1	top1	0.25	4.5e-09	1.851	0.0642	0.525	rs9300791	-3.31	rs9554903	0.25292	-5.45	-1.556	712	1	top1	0.25	4.5e-09	1.556	0.11971
ATIC	2	216176540	216214487	0.4812	rs34560341	-2.574	rs3821353	0.05296	-4.57	-1.904	468	9	lasso	0.12	0.0001	1.84993	0.064323	0.4812	rs13026390	2.97	rs3821353	0.053	-4.57	-0.56	468	9	lasso	0.12	0.0001	0.46753	0.64
RNU6-353P	15	43994561	43994668	0.181	rs17779494	-3.03	rs6493094	0.04476	-3.28	1.105	262	262	blup	0.061	0.0042	-1.84924	0.06442	0.181	rs654276	-3.27	rs6493094	0.04476	-3.28	1.104	262	262	blup	0.061	0.0042	-3.0829	0.00205
HLA-DQB2	6	32723875	32731311	0.721	rs376892	3.41	rs1063355	0.268747	-6.39	-1.254	254	21	enet	0.46	2.2e-17	1.84853	0.064526	0.721	rs2854275	-3.54	rs1063355	0.269	-6.39	0.73	254	21	enet	0.46	2.2e-17	-0.41047	0.681
VPS16	20	2821349	2847378	0.238	rs215542	3.57	rs615568	0.10712	4.09	-1.844	531	1	top1	0.11	0.00019	-1.844	0.065183	0.238	rs857240	-2.9	rs615568	0.10712	4.09	-1.082	531	1	top1	0.11	0.00019	-1.082	0.279
FAHD1	16	1877196	1890208	0.732	rs3785272	3.64	rs3743853	0.39176	7.29	1.84	475	1	top1	0.39	2.7e-14	1.84	0.0658	0.732	rs8055439	3.38	rs3743853	0.39176	7.29	-0.58	475	1	top1	0.39	2.7e-14	-0.58	0.562
MIR17HG	13	92000074	92006833	0.294	rs17556648	-2.68	rs6492521	-0.00773	3.44	2.264	445	445	blup	0.033	0.028	1.83859	0.066	0.294	rs6492555	2.79	rs6492521	-0.00773	3.44	-0.529	445	445	blup	0.033	0.028	1.036	0.3002
RBM19	12	114254543	114404176	0.526	rs2075387	3.04	rs11066776	0.190274	-5.46	0.897	649	8	lasso	0.27	1.3e-09	-1.83577	0.0664	0.526	rs1248039	2.89	rs11066776	0.190274	-5.46	0.992	649	8	lasso	0.27	1.3e-09	-1.74279	0.08137
TYW5	2	200794698	200813195	0.3493	rs6714133	-3.472	rs12613687	0.1493	-5.13	1.662	366	5	lasso	0.22	6.6e-08	-1.83493	0.066516	0.3493	rs1866148	-3.6	rs12613687	0.149	-5.13	-0.769	366	5	lasso	0.22	6.6e-08	0.55799	0.577
UGCG	9	114659046	114697649	0.1844	rs4098492	-3.28	rs10817242	0.107	4.88	2.262	503	3	lasso	0.19	4.2e-07	1.8341	0.066634	0.1844	rs7020283	3.75	rs10817242	0.107	4.88	-0.139	503	3	lasso	0.19	4.2e-07	0.6649	0.506
ANO1	11	69924408	70035634	0.2524	rs1352075	-2.6	rs12577891	0.0199	4.03	0.094	430	430	blup	0.072	0.0019	-1.8294	0.06734	0.2524	rs12796212	-2.72	rs12577891	0.0199	4.03	-0.408	430	430	blup	0.072	0.0019	-0.7002	0.484
CYP4F3	19	15751707	15773635	0.301	rs10419562	3.51	rs1290616	0.292462	-5.9	-1.829	541	1	top1	0.29	1.9e-10	1.829	0.0674	0.301	rs35765800	2.97	rs1290616	0.292	-5.9	-1.217	541	1	top1	0.29	1.9e-10	1.217	0.223604
SFTA1P	10	10826400	10836943	0.4372	rs11593549	-3.26	rs7070632	0.192898	5.29	1.828	645	1	top1	0.19	4.4e-07	1.828	0.0675	0.4372	rs2093623	-5.42	rs7070632	0.192898	5.29	2.794	645	1	top1	0.19	4.4e-07	2.794	0.00521
MND1	4	154265801	154336270	0.309	rs13135353	2.71	rs1902467	-0.00625	3.38	1.52	483	483	blup	0.067	0.0029	1.8245	0.0681	0.309	rs1595625	-2.76	rs1902467	-0.00625	3.38	1.031	483	483	blup	0.067	0.0029	2.47905	0.01317
PIGZ	3	196673214	196695742	0.6952	rs2089979	-3.61	rs746037	0.420066	7.17	1.442	462	7	lasso	0.49	9.9e-19	1.8233	0.0683	0.6952	rs2567344	2.37	rs746037	0.420066	7.17	-0.239	462	7	lasso	0.49	9.9e-19	-0.52052	0.603
COX7A2L	2	42560686	42652228	0.2527	rs3821349	-2.977	rs1981664	0.22349	5.77	1.822	486	1	top1	0.22	4.4e-08	1.822	0.068455	0.2527	rs17029490	-2.39	rs1981664	0.223	5.77	0.66	486	1	top1	0.22	4.4e-08	0.66	0.509
RP11-293A21.1	4	26861428	26862221	0.593	rs10517116	2.6	rs4505809	0.419	7.2	1.819	371	1	top1	0.42	1.8e-15	1.819	0.0689	0.593	rs6825268	-2.92	rs4505809	0.419	7.2	0.194	371	1	top1	0.42	1.8e-15	0.194	0.846
C22orf34	22	49808176	50051190	0.464	rs1033666	3.71	rs9616333	0.031005	-4.32	1.212	627	12	lasso	0.056	0.0058	-1.8189	0.06892	0.464	rs9616380	3.21	rs9616333	0.031005	-4.32	0.441	627	12	lasso	0.056	0.0058	-0.4425	0.658
MRPS27	5	71515236	71616193	0.3949	rs33426	3.99	rs6831	0.299793	6.02	-1.817	393	1	top1	0.3	1e-10	-1.817	0.0692	0.3949	rs6452530	2.89	rs6831	0.299793	6.02	1.706	393	1	top1	0.3	1e-10	1.706	0.088
SLC9C2	1	173469603	173571910	0.2111	rs12563301	-4.27	rs12561796	0.012	3.56	-0.589	297	297	blup	0.02	0.069	-1.81301	0.0698	0.2111	rs6691053	-2.56	rs12561796	0.012	3.56	0.098	297	297	blup	0.02	0.069	0.386125	0.699404
RRP8	11	6616305	6624850	0.3999	rs2344829	3.63	rs11826421	0.0282	4.49	-0.866	634	4	lasso	0.12	6.6e-05	-1.8086	0.07052	0.3999	rs994710	3.26	rs11826421	0.0282	4.49	-0.818	634	4	lasso	0.12	6.6e-05	-0.5465	0.585
ANGEL2	1	213165524	213189168	0.3538	rs3890801	2.94	rs2936011	-0.0083	3.62	1.12	419	419	blup	0.12	8.6e-05	1.80728	0.0707	0.3538	rs7555918	-3.1	rs2936011	-0.0083	3.62	-1.213	419	419	blup	0.12	8.6e-05	0.029839	0.976196
FAM193B	5	176946789	176981542	0.3842	rs11952102	3.45	rs2630758	0.005033	-3.4	-0.37	241	241	blup	0.055	0.0065	1.80255	0.0715	0.3842	rs6556312	3.16	rs2630758	0.005033	-3.4	0.389	241	241	blup	0.055	0.0065	-0.00198	0.998
NLRC4	2	32449522	32490923	0.1174	rs1046602	-3.108	rs13013695	0.02824	-3.51	-0.156	309	309	blup	0.086	0.0008	-1.80135	0.071648	0.1174	rs958243	2.45	rs13013695	0.0282	-3.51	1.037	309	309	blup	0.086	0.0008	-0.04675	0.963
MPRIPP1	3	44621430	44622518	0.1564	rs1105023	3.73	rs3804580	0.040386	-3.59	1.8	317	1	top1	0.04	0.017	-1.8	0.0719	0.1564	rs6441819	-2.19	rs3804580	0.040386	-3.59	1.043	317	1	top1	0.04	0.017	-1.043	0.297
SRP19	5	112196919	112205485	0.1745	rs6871040	3.26	rs153546	0.046687	-3.97	-1.798	465	1	top1	0.047	0.011	1.798	0.0722	0.1745	rs6868091	-3.29	rs153546	0.046687	-3.97	-0.292	465	1	top1	0.047	0.011	0.292	0.77
ZNF200	16	3272325	3286221	0.234	rs12918081	-3.09	rs186493	0.15896	4.44	-1.797	396	1	top1	0.16	5.1e-06	-1.797	0.0723	0.234	rs2107321	-2.93	rs186493	0.15896	4.44	-0.609	396	1	top1	0.16	5.1e-06	-0.609	0.543
RP11-140A10.3	10	133994729	133999466	0.3299	rs4437956	3.49	rs2035804	0.190656	5.13	-1.867	463	4	lasso	0.19	5e-07	-1.79646	0.0724	0.3299	rs2698779	-2.85	rs2035804	0.190656	5.13	-1.463	463	4	lasso	0.19	5e-07	-1.237	0.216
RP11-555F9.2	9	93225806	93345026	0.2742	rs6479594	4.21	rs296639	0.00931	-3.65	-0.49	593	593	blup	0.12	9.6e-05	1.7962	0.072459	0.2742	rs291748	2.09	rs296639	0.00931	-3.65	1.071	593	593	blup	0.12	9.6e-05	-0.442	0.658453
2021-09-15	1	87328132	87380107	0.2416	rs3806177	3.23	rs2064889	0.16	4.9	-1.793	446	1	top1	0.16	4.5e-06	-1.793	0.073	0.2416	rs17129984	-3.25	rs2064889	0.16	4.9	-1.848	446	1	top1	0.16	4.5e-06	-1.848	0.064602
RP11-731C17.2	3	136556180	136557863	0.2839	rs6802702	-5.88	rs6439663	0.23437	-5.46	1.791	332	1	top1	0.23	1.9e-08	-1.791	0.0733	0.2839	rs17374749	-3.16	rs6439663	0.23437	-5.46	0.111	332	1	top1	0.23	1.9e-08	-0.111	0.911616
RP11-114H24.2	15	78206559	78219188	0.781	rs3935685	-4.06	rs7175950	0.51602	7.76	1.555	431	7	lasso	0.57	9.2e-23	1.79079	0.07333	0.781	rs4886935	-4.35	rs7175950	0.51602	7.76	-1.256	431	7	lasso	0.57	9.2e-23	-0.9038	0.366117
ZC2HC1C	14	75530873	75545126	0.207	rs8022046	-5.41	rs13099	0.172247	-4.84	-1.79	420	1	top1	0.17	2e-06	1.79	0.07345	0.207	rs2300599	-4.01	rs13099	0.172247	-4.84	-1.904	420	1	top1	0.17	2e-06	1.904	0.0569
BTN2A2	6	26383324	26395102	0.247	rs198823	-4.64	rs2893857	0.11215	4.76	-0.189	544	544	blup	0.14	2.3e-05	1.79	0.0735	0.247	rs13212534	-4.8	rs2893857	0.112	4.76	0.064	544	544	blup	0.14	2.3e-05	1.34334	0.179
RP11-584P21.2	4	68283023	68333969	0.277	rs920072	4.29	rs17625547	0.246	-5.41	-1.788	415	1	top1	0.25	8e-09	1.788	0.0738	0.277	rs977728	2.08	rs17625547	0.246	-5.41	-0.223	415	1	top1	0.25	8e-09	0.223	0.824
CSTB	21	45192393	45196326	0.273	rs7527	2.93	rs162386	-0.0052	3.19	-0.202	451	451	blup	0.056	0.006	1.7859	0.0741	0.273	rs2838358	2.71	rs162386	-0.0052	3.19	0.154	451	451	blup	0.056	0.006	-0.6967	0.486
ABRA	8	107771711	107782473	0.23	rs4734925	4.3	rs6469081	0.059204	-4.09	1.784	471	1	top1	0.059	0.0047	-1.784	0.0744	0.23	rs6999688	3.23	rs6469081	0.059204	-4.09	2.139	471	1	top1	0.059	0.0047	-2.139	0.0324
AMFR	16	56395364	56459450	0.322	rs1909749	2.98	rs8060037	0.09648	4.13	-1.04	458	4	lasso	0.12	8.5e-05	-1.78393	0.0744	0.322	rs9927884	-2.97	rs8060037	0.09648	4.13	-0.519	458	4	lasso	0.12	8.5e-05	-1.54771	0.122
SDHAP1	3	195686619	195717187	0.3238	rs7636047	2.32	rs3933	0.060002	-4.1	-1.783	292	1	top1	0.06	0.0045	1.783	0.0746	0.3238	rs7625441	3.16	rs3933	0.060002	-4.1	-1.532	292	1	top1	0.06	0.0045	1.532	0.126
DNMBP	10	101635334	101769676	0.1889	rs2756115	3.51	rs7896859	0.036874	3.95	1.83	436	5	lasso	0.077	0.0014	1.78159	0.0748	0.1889	rs17112021	-2.77	rs7896859	0.0369	3.95	-0.315	436	5	lasso	0.077	0.0014	-0.6544	0.513
S100A13	1	153591263	153603836	0.3524	rs2841102	3.08	rs28754733	0.276	6.51	1.654	406	10	enet	0.3	1.3e-10	1.77968	0.0751	0.3524	rs11264972	-2.77	rs28754733	0.276	6.51	-1.401	406	10	enet	0.3	1.3e-10	-1.58492	0.112985
MITD1	2	99777890	99797521	0.1755	rs12622653	2.431	rs6542873	0.07483	4.11	-1.779	303	1	top1	0.075	0.0017	-1.779	0.07524	0.1755	rs6733135	2.49	rs6542873	0.0748	4.11	0.185	303	1	top1	0.075	0.0017	0.185	0.853
CLDN4	7	73213872	73247014	0.231	rs222999	2.82	rs1127155	0.148157	5.02	1.679	293	4	lasso	0.16	4.5e-06	1.7761	0.07572	0.231	rs28452991	2.36	rs1127155	0.148	5.02	1	293	4	lasso	0.16	4.5e-06	0.9148	0.36
FAM182B	20	25744102	25848861	0.514	rs6115218	2.43	rs6076347	0.16533	-5.8	-1.29	157	10	lasso	0.24	1.3e-08	1.7756	0.075806	0.514	rs6132918	-3.15	rs6076347	0.16533	-5.8	-0.913	157	10	lasso	0.24	1.3e-08	0.5359	0.592
CA13	8	86132816	86196302	0.128	rs434496	-3.04	rs13259399	0.134043	4.34	-1.774	243	1	top1	0.13	2.9e-05	-1.774	0.0761	0.128	rs1006976	2.2	rs13259399	0.134043	4.34	-0.382	243	1	top1	0.13	2.9e-05	-0.382	0.702
RP11-513M16.8	9	19375449	19375712	0.3269	rs4977333	2.91	rs957	0.152	5.05	-1.733	554	4	lasso	0.16	3.6e-06	-1.7738	0.076104	0.3269	rs10733358	2.1	rs957	0.152	5.05	0.226	554	4	lasso	0.16	3.6e-06	0.2114	0.832562
PKD2	4	88928820	88998929	0.372	rs4693930	2.25	rs7655182	0.112	-4.54	1.771	506	1	top1	0.11	0.00013	-1.771	0.0766	0.372	rs17013157	-3.46	rs7655182	0.112	-4.54	0.706	506	1	top1	0.11	0.00013	-0.706	0.48019
RP11-430H10.1	11	45376922	45387672	0.6326	rs11038484	3.8	rs6485621	0.0528	-4.8	1.141	518	25	enet	0.23	3.8e-08	-1.7705	0.07665	0.6326	rs3808976	3.08	rs6485621	0.0528	-4.8	-0.518	518	25	enet	0.23	3.8e-08	0.1867	0.852
LRRC46	17	45908993	45915057	0.255	rs2256020	3	rs2325752	0.0293	4.22	2.104	383	22	enet	0.1	0.00027	1.7676	0.0771	0.255	rs2597164	3.28	rs2325752	0.0293	4.22	0.831	383	22	enet	0.1	0.00027	2.26245	0.0237
RP11-341G23.4	12	104140093	104162636	0.497	rs11111529	3.12	rs11111751	0.266337	6.31	-1.327	619	4	lasso	0.33	8e-12	-1.76118	0.0782	0.497	rs7306771	3.07	rs11111751	0.266337	6.31	0.004	619	4	lasso	0.33	8e-12	0.37357	0.709
GOLGA6L5	15	85051116	85060045	0.357	rs8026543	-3.22	rs150968	0.23602	5.58	-1.372	358	5	lasso	0.24	9.7e-09	-1.76088	0.07826	0.357	rs1820850	-2.52	rs150968	0.23602	5.58	-1.129	358	5	lasso	0.24	9.7e-09	-1.3038	0.192291
ANKRD36B	2	98108978	98206428	0.2611	rs2305142	3.02	rs6718109	0.19796	5.53	2.137	124	3	lasso	0.24	1.2e-08	1.75974	0.078451	0.2611	rs11683207	3.18	rs6718109	0.198	5.53	0.69	124	3	lasso	0.24	1.2e-08	0.31932	0.749
CD53	1	111415775	111442550	0.2947	rs1832958	-2.88	rs1494324	0.221	5.57	1.759	593	1	top1	0.22	5.2e-08	1.759	0.0786	0.2947	rs12084550	3.61	rs1494324	0.221	5.57	-1.238	593	1	top1	0.22	5.2e-08	-1.238	0.216
UTP18	17	49337889	49375297	0.485	rs9303577	3.04	rs6504708	0.192	5.22	1.759	447	1	top1	0.19	4.6e-07	1.759	0.0786	0.485	rs11079932	2.74	rs6504708	0.192	5.22	1.103	447	1	top1	0.19	4.6e-07	1.103	0.27
EFCAB1	8	49623348	49647870	0.779	rs1828494	3.77	rs4873289	0.472724	7.67	-0.508	292	30	enet	0.57	9.6e-23	-1.7588	0.0786	0.779	rs16939099	3.29	rs4873289	0.472724	7.67	0.519	292	30	enet	0.57	9.6e-23	-0.2259	0.821
CCDC15	11	124824017	124911385	0.3725	rs10893268	4.07	rs647737	0.0213	-4.07	-2.062	507	36	enet	0.081	0.0011	1.7586	0.07865	0.3725	rs7119403	3.09	rs647737	0.0213	-4.07	-1.386	507	36	enet	0.081	0.0011	0.4927	0.622
MTL5	11	68474908	68519032	0.159	rs604944	2	rs7941385	0.139	-4.65	1.758	421	1	lasso	0.14	2e-05	-1.758	0.07875	0.159	rs2305508	-2.4	rs7941385	0.139	-4.65	1.722	421	1	lasso	0.14	2e-05	-1.722	0.0851
RP11-661A12.12	8	144714241	144715926	0.326	rs7007949	-3.8	rs2242086	0.18157	-4.78	-1.757	350	1	top1	0.18	1e-06	1.757	0.0789	0.326	rs4873799	-3.4	rs2242086	0.18157	-4.78	-1.4	350	1	top1	0.18	1e-06	1.4	0.162
ARFIP1	4	153701089	153839615	0.263	rs6818398	2.71	rs10155234	0.0233	-4.15	-1.185	386	386	blup	0.036	0.023	1.7564	0.079	0.263	rs6847616	2.29	rs10155234	0.0233	-4.15	-0.037	386	386	blup	0.036	0.023	-0.14436	0.88522
TRIM65	17	73876416	73893084	0.42	rs8074216	-3.48	rs9902371	0.0853	4.81	-2.872	390	390	blup	0.16	5.7e-06	-1.7555	0.0792	0.42	rs4788915	3.31	rs9902371	0.0853	4.81	-1.238	390	390	blup	0.16	5.7e-06	-0.5574	0.577
RP11-399E6.1	1	41708045	41750533	0.2531	rs3738577	-3.42	rs7546898	0.0668	-4.02	-1.746	429	1	top1	0.067	0.0028	1.746	0.0808	0.2531	rs2810583	3.54	rs7546898	0.0668	-4.02	-2.406	429	1	top1	0.067	0.0028	2.406	0.016128
EFCAB7	1	63989174	64038364	0.2549	rs17390873	-3.25	rs12119056	0.0141	-3.37	-0.884	497	497	blup	0.035	0.025	1.7437	0.0812	0.2549	rs6588005	-2.71	rs12119056	0.0141	-3.37	-1.801	497	497	blup	0.035	0.025	1.93431	0.053075
C1orf123	1	53679870	53686289	0.46	rs1288622	-2.81	rs12737375	0.305	-6.05	-1.742	488	1	top1	0.3	6.6e-11	1.742	0.0815	0.46	rs17785382	-3.5	rs12737375	0.305	-6.05	-3.019	488	1	top1	0.3	6.6e-11	3.019	0.00254
DUTP6	1	166837985	166838446	0.1782	rs7513925	2.7	rs6677644	0.0672	-4.6	-1.318	590	3	lasso	0.13	3.1e-05	1.74057	0.0818	0.1782	rs12409740	-2.47	rs6677644	0.0672	-4.6	0.268	590	3	lasso	0.13	3.1e-05	0.106125	0.915483
ZNF175	19	52074551	52092991	0.431	rs1875421	-3.2	rs8108872	-0.002025	-3.27	0.1	605	605	blup	0.093	0.00048	-1.73873	0.0821	0.431	rs6509525	-3.09	rs8108872	-0.00203	-3.27	0.162	605	605	blup	0.093	0.00048	0.44406	0.657
LINC00926	15	57592563	57599959	0.272	rs2593236	-4.14	rs11856	0.01192	3.87	-0.082	553	553	blup	0.079	0.0013	-1.73472	0.08279	0.272	rs12909509	-3.95	rs11856	0.01192	3.87	0.778	553	553	blup	0.079	0.0013	0.9938	0.320332
NIPA2	15	23006017	23034427	0.479	rs12102024	-3.32	rs1976210	-0.00282	3.47	0.554	175	10	lasso	0.025	0.049	-1.73442	0.08284	0.479	rs17841095	3.92	rs1976210	-0.00282	3.47	-0.0513	175	10	lasso	0.025	0.049	0.6723	0.50137
RP11-421L21.3	1	101529167	101552821	0.3573	rs4908107	-3.1	rs4617425	0.108	4.61	1.337	495	495	blup	0.14	1.9e-05	1.73363	0.083	0.3573	rs1491643	3.82	rs4617425	0.108	4.61	-0.619	495	495	blup	0.14	1.9e-05	-1.26314	0.206537
CTC-484P3.1	5	94161666	94162399	0.3423	rs293032	-2.87	rs255209	0.221845	6.24	1.838	409	2	lasso	0.25	4.7e-09	1.73099	0.0835	0.3423	rs7731439	3.48	rs255209	0.221845	6.24	2.384	409	2	lasso	0.25	4.7e-09	2.72656	0.0064
PIGN	18	59710800	59854351	0.316	rs9966208	-3.52	rs17716459	0.064229	4.83	1.625	511	8	lasso	0.16	4.3e-06	1.729	0.08379	0.316	rs1573402	-3.19	rs17716459	0.064229	4.83	-1.875	511	8	lasso	0.16	4.3e-06	-2.871	0.00409
FBF1	17	73905655	73937137	0.323	rs8074216	-3.48	rs1135889	0.191	5.7	-1.442	402	3	lasso	0.2	3.4e-07	-1.7289	0.0838	0.323	rs4788915	3.31	rs1135889	0.191	5.7	-0.702	402	3	lasso	0.2	3.4e-07	-0.82542	0.409
RP11-478K15.6	13	44808254	44817328	0.321	rs17572687	3.76	rs9533797	-0.00577	3.94	0.134	452	452	blup	0.07	0.0024	-1.7292	0.0838	0.321	rs912592	-3.64	rs9533797	-0.00577	3.94	-1.337	452	452	blup	0.07	0.0024	0.1135	0.90962
ATP5SL	19	41937223	41946622	0.644	rs8110090	2.33	rs10409485	0.17553	-5.18	1.728	363	1	top1	0.18	1.5e-06	-1.728	0.084	0.644	rs4803417	-2.83	rs10409485	0.176	-5.18	-0.509	363	1	top1	0.18	1.5e-06	0.509	0.610752
KLHL9	9	21329670	21335379	0.1665	rs3884620	2.85	rs8729	0.0589	3.91	1.727	482	1	top1	0.059	0.0048	1.727	0.084168	0.1665	rs7023954	3.9	rs8729	0.0589	3.91	1.069	482	1	top1	0.059	0.0048	1.069	0.285
N6AMT2	13	21302870	21348097	0.21	rs2314238	-3.17	rs4294650	0.06837	4.15	-1.727	507	1	top1	0.068	0.0026	-1.727	0.0842	0.21	rs4065486	-3.34	rs4294650	0.06837	4.15	1.576	507	1	top1	0.068	0.0026	1.576	0.11503
FTCD	21	47556176	47575481	0.619	rs7281816	3.68	rs4818826	0.20918	-6.1	2.468	498	12	lasso	0.36	4e-13	-1.726	0.0844	0.619	rs8126828	2.68	rs4818826	0.20918	-6.1	-0.446	498	12	lasso	0.36	4e-13	0.4726	0.637
CTD-2054N24.2	15	100347228	100417353	0.519	rs325383	3.3	rs6598278	0.08063	5.13	1.678	540	6	lasso	0.28	3.6e-10	1.72469	0.08458	0.519	rs12442846	-2.65	rs6598278	0.08063	5.13	0.325	540	6	lasso	0.28	3.6e-10	0.4144	0.678611
IKBKE	1	206643791	206670223	0.3406	rs11578093	-2.76	rs1953090	0.0185	-3.99	1.302	341	5	lasso	0.071	0.0022	-1.72233	0.085	0.3406	rs7512541	2.93	rs1953090	0.0185	-3.99	0.8556	341	5	lasso	0.071	0.0022	-0.563995	0.573
RP11-384K6.2	4	119554885	119555914	0.205	rs1514659	3.69	rs6811780	0.0579	-4.38	-0.74	349	12	enet	0.1	0.00025	1.7174	0.0859	0.205	rs1818521	2.25	rs6811780	0.0579	-4.38	-1.507	349	12	enet	0.1	0.00025	1.13422	0.257
PRPF4	9	116037623	116055185	0.3797	rs4978508	3.87	rs818692	-0.00608	3.35	-1.084	608	608	blup	0.026	0.044	1.7127	0.086761	0.3797	rs16911386	4.04	rs818692	-0.00608	3.35	-1.572	608	608	blup	0.026	0.044	-0.3831	0.702
RP11-707M1.1	11	49580098	49831971	0.4761	rs2851562	2.89	rs10769630	0.368	-6.83	-1.659	213	18	lasso	0.4	1.7e-14	1.7123	0.08685	0.4761	rs11040422	-2.45	rs10769630	0.368	-6.83	-1.117	213	18	lasso	0.4	1.7e-14	1.3377	0.181
STXBP6	14	25278862	25519503	0.369	rs854326	-3.77	rs8019575	0.001396	3.29	-3.075	552	552	blup	0.038	0.02	-1.712	0.08694	0.369	rs8003472	3.97	rs8019575	0.001396	3.29	-2.528	552	552	blup	0.038	0.02	-1.0568	0.291
AC159540.1	2	98081083	98099107	0.6421	rs2305142	3.02	rs6718109	0.36044	7.46	2.137	134	42	enet	0.56	2.8e-22	1.71089	0.087102	0.6421	rs11683207	3.35	rs6718109	0.36	7.46	0.69	134	42	enet	0.56	2.8e-22	0.54383	0.587
RP11-564C4.6	10	52415727	52420232	0.2965	rs2660214	-2.97	rs12358162	0.005063	-3.87	-0.104	439	439	blup	0.12	6.3e-05	1.70809	0.0876	0.2965	rs2224249	2.47	rs12358162	0.005063	-3.87	-0.307	439	439	blup	0.12	6.3e-05	0.0963	0.923
AP000688.8	21	37377636	37380136	0.27	rs2246860	-2.69	rs11701590	0.24059	5.48	1.707	513	1	top1	0.24	1.2e-08	1.707	0.0878	0.27	rs9985060	-3.44	rs11701590	0.24059	5.48	1.732	513	1	top1	0.24	1.2e-08	1.732	0.0833
RPL3P7	6	108325561	108326772	0.248	rs11757117	-3.79	rs217524	-0.007832	-3.58	0.713	415	415	blup	0.052	0.0079	-1.7066	0.087896	0.248	rs846951	-3.21	rs217524	-0.00783	-3.58	1.468	415	415	blup	0.052	0.0079	-0.724	0.469
NARS2	11	78147007	78285919	0.5107	rs10793338	2.74	rs10793334	0.238	-6.03	-1.706	455	1	top1	0.24	1.4e-08	1.706	0.08801	0.5107	rs12806493	-3.02	rs10793334	0.238	-6.03	-1.124	455	1	top1	0.24	1.4e-08	1.124	0.261
SLC22A20	11	64981311	65010228	0.2735	rs612392	-3.33	rs2904980	-0.00861	-3.23	-1.269	338	338	blup	0.048	0.01	1.7054	0.08811	0.2735	rs2307264	-3.42	rs2904980	-0.00861	-3.23	-1.851	338	338	blup	0.048	0.01	1.595	0.111
RP1-265C24.5	6	28083406	28084329	0.27	rs3734572	4.69	rs4713135	0.21047	-5.63	-1.703	476	1	top1	0.21	1.2e-07	1.703	0.0886	0.27	rs401763	-4.69	rs4713135	0.21	-5.63	-2.93	476	1	top1	0.21	1.2e-07	2.93	0.00339
DIEXF	1	210001352	210030910	0.1699	rs11587833	3.02	rs630065	0.159	-4.91	1.703	525	1	top1	0.16	5.1e-06	-1.703	0.0886	0.1699	rs10863808	-2.37	rs630065	0.159	-4.91	-0.545	525	1	top1	0.16	5.1e-06	0.545	0.586
TNNI3K	1	74701085	75010112	0.2249	rs3753183	-4.46	rs12046751	0.0159	4.08	1.588	361	361	blup	0.11	0.00015	1.70251	0.0887	0.2249	rs17617240	2.6	rs12046751	0.0159	4.08	0.855	361	361	blup	0.11	0.00015	1.09117	0.275
CTD-2336O2.1	8	1710156	1712668	0.503	rs6558491	-4.52	rs7846610	0.21153	-5.07	-1.7	732	1	top1	0.21	1.1e-07	1.7	0.0891	0.503	rs28485777	-3.41	rs7846610	0.21153	-5.07	-0.015	732	1	top1	0.21	1.1e-07	0.015	0.988
CAST	5	95860971	96115299	0.3329	rs4869255	3.88	rs26484	0.207475	5.17	-1.167	465	8	lasso	0.26	3e-09	-1.69986	0.0892	0.3329	rs897746	2.8	rs26484	0.207475	5.17	1.485	465	8	lasso	0.26	3e-09	1.541	0.123
PRKCD	3	53190025	53226733	0.391	rs2581806	3.91	rs12633047	0.042827	-4.37	2.725	375	26	enet	0.17	2.9e-06	-1.697	0.0897	0.391	rs13078747	-2.3	rs12633047	0.042827	-4.37	1.408	375	26	enet	0.17	2.9e-06	-1.77216	0.0764
EEFSEC	3	127965679	128127485	0.3097	rs11714446	-2.91	rs2687729	0.156898	-4.8	1.695	377	1	top1	0.16	5.9e-06	-1.695	0.0901	0.3097	rs7630727	2.55	rs2687729	0.156898	-4.8	1.217	377	1	top1	0.16	5.9e-06	-1.217	0.224
AC011330.5	15	43955852	43976537	0.46	rs17779494	-3.03	rs2927071	0.15246	-5.72	-1.311	263	263	blup	0.35	1.2e-12	1.6942	0.09023	0.46	rs654276	-3.27	rs2927071	0.15246	-5.72	-0.7405	263	263	blup	0.35	1.2e-12	0.3396	0.734173
P2RX5	17	3575493	3599698	0.547	rs149592	-3.51	rs17175733	0.0316	4.01	-0.817	531	531	blup	0.062	0.0041	-1.6939	0.0903	0.547	rs1006954	-3.14	rs17175733	0.0316	4.01	0.959	531	531	blup	0.062	0.0041	0.74462	0.456
RMND1	6	151725989	151773259	0.339	rs6557129	3.65	rs6918015	-0.007896	-3.31	2.064	568	568	blup	0.11	0.00016	-1.69275	0.090503	0.339	rs1159327	3.53	rs6918015	-0.0079	-3.31	-0.122	568	568	blup	0.11	0.00016	0.37904	0.705
WDR11	10	122610722	122669036	0.3448	rs2263921	-3.1	rs1045154	0.267456	-5.89	-1.692	645	1	top1	0.27	1.4e-09	1.692	0.0906	0.3448	rs1326664	3.18	rs1045154	0.267	-5.89	2.223	645	1	top1	0.27	1.4e-09	-2.223	0.0262
RP11-157J24.2	6	1528599	1529146	0.73	rs13197291	-3.41	rs4367416	0.461678	7.46	-2.071	707	12	lasso	0.48	3.3e-18	-1.69155	0.090731	0.73	rs2745566	-3.04	rs4367416	0.461678	7.46	1.509	707	12	lasso	0.48	3.3e-18	1.52029	0.128
UPK1A	19	36157715	36169367	0.506	rs4806146	2.48	rs11882996	0.240408	5.82	1.689	455	1	top1	0.24	1.2e-08	1.689	0.0912	0.506	rs7247057	-2.96	rs11882996	0.24	5.82	-0.758	455	1	top1	0.24	1.2e-08	-0.758	0.448451
ATP5G1	17	46970127	46973233	0.133	rs3895874	-2.84	rs3887854	0.114	-4.47	-0.946	390	7	enet	0.13	3.4e-05	1.6868	0.0916	0.133	rs3110607	2.74	rs3887854	0.114	-4.47	-1.862	390	7	enet	0.13	3.4e-05	1.79589	0.0725
RNF149	2	101887681	101925163	0.5413	rs290772	-2.593	rs750783	0.13143	5.19	0.219	405	405	blup	0.22	7.2e-08	1.68556	0.091881	0.5413	rs12620464	-3.43	rs750783	0.131	5.19	-1.76	405	405	blup	0.22	7.2e-08	-0.56549	0.572
POU5F1	6	31132119	31148508	0.218	rs3093661	4.5	rs9264532	0.010247	-3.54	-0.999	175	6	enet	0.057	0.0054	1.68315	0.092347	0.218	rs3130557	-4.39	rs9264532	0.0102	-3.54	0.422	175	6	enet	0.057	0.0054	-1.41514	0.157
RP11-600F24.7	14	103991347	103995409	0.147	rs7693	2.42	rs1535099	0.071819	4.05	-1.069	354	354	blup	0.077	0.0014	-1.683	0.09235	0.147	rs8017113	-2.94	rs1535099	0.071819	4.05	-0.017	354	354	blup	0.077	0.0014	1.0756	0.2821
KRT8P30	2	219818123	219818772	0.2316	rs3731900	4.416	rs1062027	0.10704	-4.1	1.683	381	1	top1	0.11	0.00019	-1.683	0.092375	0.2316	rs398926	-2.53	rs1062027	0.107	-4.1	0.315	381	1	top1	0.11	0.00019	-0.315	0.753
SNX19	11	130745331	130786404	0.7361	rs4128590	-3.27	rs3751039	0.344	-6.4	-1.681	642	1	top1	0.34	2.1e-12	1.681	0.09276	0.7361	rs2442102	-3.63	rs3751039	0.344	-6.4	-2.981	642	1	top1	0.34	2.1e-12	2.981	0.00287
NVL	1	224415036	224518089	0.3925	rs12073545	-2.23	rs4653930	-0.00541	-3.79	1.525	354	354	blup	0.092	0.00051	-1.67989	0.093	0.3925	rs6692910	-3.78	rs4653930	-0.00541	-3.79	0.034	354	354	blup	0.092	0.00051	-1.2658	0.206
WBSCR27	7	73248920	73256865	0.738	rs229872	3.56	rs1127155	0.519743	7.79	1.679	297	1	top1	0.52	3e-20	1.679	0.093152	0.738	rs28452991	2.36	rs1127155	0.52	7.79	1	297	1	top1	0.52	3e-20	1	0.317
RP5-943J3.1	1	90254473	90256051	0.2147	rs17130851	3.73	rs2146338	0.11	-4.51	-1.677	376	1	top1	0.11	0.00016	1.677	0.0935	0.2147	rs7542860	2.98	rs2146338	0.11	-4.51	0.063	376	1	top1	0.11	0.00016	-0.063	0.949767
PHLDB3	19	43979255	44009087	0.396	rs2682563	2.27	rs4330013	0.13542	-5.06	-1.677	374	1	top1	0.14	2.7e-05	1.677	0.0935	0.396	rs4802189	2.32	rs4330013	0.135	-5.06	0.019	374	1	top1	0.14	2.7e-05	-0.019	0.984841
ECI2	6	4115923	4135831	0.391	rs6928177	3.75	rs643232	0.195631	-5.13	1.677	641	1	top1	0.2	3.6e-07	-1.677	0.093542	0.391	rs41392545	3.56	rs643232	0.196	-5.13	-0.4	641	1	top1	0.2	3.6e-07	0.4	0.689
CD276	15	73976307	74006859	0.423	rs16958292	-4.21	rs11072430	0.06317	4.02	1.428	361	361	blup	0.13	4.9e-05	1.67685	0.09357	0.423	rs11637413	3.1	rs11072430	0.06317	4.02	0.38	361	361	blup	0.13	4.9e-05	-1.7731	0.076214
ZEB2P1	4	16362309	16398946	0.589	rs950946	-3.79	rs1501146	0.5	7.81	1.676	581	2	lasso	0.51	1.4e-19	1.6767	0.0936	0.589	rs2313734	-3.15	rs1501146	0.5	7.81	-0.004	581	2	lasso	0.51	1.4e-19	-0.00407	0.997
HFM1	1	91726323	91870426	0.2614	rs11590997	2.81	rs282053	0.059	4.18	-1.402	526	4	lasso	0.096	0.00041	-1.6757	0.0938	0.2614	rs17482203	-4.05	rs282053	0.059	4.18	0.829	526	4	lasso	0.096	0.00041	0.047253	0.962312
YIPF7	4	44624086	44680443	0.25	rs16856919	2.35	rs6822653	0.0978	4.63	-1.063	372	372	blup	0.12	6.7e-05	-1.674	0.0941	0.25	rs6854974	2.65	rs6822653	0.0978	4.63	-0.454	372	372	blup	0.12	6.7e-05	-0.84818	0.396
AC006116.22	19	56831159	56833679	0.342	rs7252814	-3.36	rs2304123	0.171476	4.77	-1.671	566	1	top1	0.17	2.1e-06	-1.671	0.0947	0.342	rs2058319	3.72	rs2304123	0.171	4.77	-2.536	566	1	top1	0.17	2.1e-06	-2.536	0.011213
GUF1	4	44680574	44702943	0.531	rs16856919	2.35	rs6850107	0.272	-6.18	-1.671	372	1	top1	0.27	9.8e-10	1.671	0.0947	0.531	rs6854974	2.65	rs6850107	0.272	-6.18	-1.57	372	1	top1	0.27	9.8e-10	1.57	0.11642
ANAPC13	3	134196548	134205558	0.2261	rs1447698	-3.64	rs9876658	0.142708	-4.87	-1.67	469	1	top1	0.14	1.6e-05	1.67	0.0949	0.2261	rs36125	3.92	rs9876658	0.142708	-4.87	-1.026	469	1	top1	0.14	1.6e-05	1.026	0.305
SPG21	15	65255362	65282648	0.315	rs2899699	3.07	rs4128936	0.17814	-5.07	-1.67	304	1	top1	0.18	1.3e-06	1.67	0.09492	0.315	rs2056497	2.86	rs4128936	0.17814	-5.07	-2.305	304	1	top1	0.18	1.3e-06	2.305	0.021167
RP11-723O4.2	3	128580156	128590383	0.4253	rs1680791	4.09	rs789237	0.205328	5.46	1.669	359	1	top1	0.21	1.7e-07	1.669	0.0951	0.4253	rs13091783	-2.4	rs789237	0.205328	5.46	-0.763	359	1	top1	0.21	1.7e-07	-0.763	0.445
RP11-723O4.9	3	128578559	128579369	0.3815	rs1680791	4.09	rs789237	0.28855	6.07	1.669	358	1	top1	0.29	2.6e-10	1.669	0.0951	0.3815	rs13091783	-2.4	rs789237	0.28855	6.07	-0.763	358	1	top1	0.29	2.6e-10	-0.763	0.445463
AC002456.2	7	90219933	90226667	0.396	rs6465280	3.07	rs12704552	0.24533	6.02	1.668	450	1	top1	0.25	8.2e-09	1.668	0.095316	0.396	rs10250948	2.95	rs12704552	0.245	6.02	-1.823	450	1	top1	0.25	8.2e-09	-1.823	0.0683
CCDC88B	11	64107695	64125006	0.311	rs7949291	2.95	rs647152	0.277	-5.75	-1.667	354	1	top1	0.28	6.7e-10	1.667	0.09551	0.311	rs12575642	2.81	rs647152	0.277	-5.75	-1.283	354	1	top1	0.28	6.7e-10	1.283	0.199
CASQ1	1	160160285	160171676	0.5854	rs17373453	-2.92	rs617698	0.423	-7.02	-1.663	515	1	top1	0.42	1.3e-15	1.663	0.0963	0.5854	rs6670084	-3.49	rs617698	0.423	-7.02	-2.033	515	1	top1	0.42	1.3e-15	2.033	0.0421
RP11-120K9.2	15	50849798	50852489	0.178	rs11070759	-2.88	rs2574754	0.06126	4.21	1.444	360	11	lasso	0.099	0.00031	1.66161	0.09659	0.178	rs880983	-2.73	rs2574754	0.06126	4.21	1.146	360	11	lasso	0.099	0.00031	1.5457	0.122174
CHMP3	2	86730554	86790602	0.2719	rs17027270	3.134	rs11127047	0.03428	-3.7	-0.196	335	20	enet	0.092	0.00054	1.66039	0.096836	0.2719	rs17027163	4.22	rs11127047	0.0343	-3.7	-2.984	335	20	enet	0.092	0.00054	3.49115	0.000481
SLC1A5	19	47278140	47291851	0.398	rs917948	3.46	rs10418396	-0.005766	3.42	1.277	336	336	blup	0.067	0.0028	-1.65966	0.097	0.398	rs309184	2.97	rs10418396	-0.00577	3.42	1.697	336	336	blup	0.067	0.0028	1.62074	0.105073
PLEC	8	144989321	145050902	0.162	rs4977189	-2.83	rs6993022	0.069406	-4.19	1.455	244	4	lasso	0.078	0.0013	-1.6593	0.0971	0.162	rs4873799	-3.4	rs6993022	0.069406	-4.19	-1.326	244	4	lasso	0.078	0.0013	1.2959	0.195
ZNF738	19	21541732	21562104	0.424	rs11085436	-2.58	rs2937161	0.353824	-6.83	-1.603	285	4	lasso	0.36	5.3e-13	1.65599	0.0977	0.424	rs4809117	2.72	rs2937161	0.354	-6.83	0.498	285	4	lasso	0.36	5.3e-13	-0.8979	0.369236
MPP2	17	41952725	41987068	0.208	rs1107748	-3.2	rs10512490	0.00763	-3.34	-0.298	362	362	blup	0.096	0.00039	1.653	0.0983	0.208	rs5910	-4.45	rs10512490	0.00763	-3.34	-1.099	362	362	blup	0.096	0.00039	0.63792	0.524
FARP2	2	242295658	242431094	0.3149	rs7595071	3.409	rs6724088	0.1978	-5.26	-1.728	372	17	enet	0.2	2.1e-07	1.65203	0.098528	0.3149	rs741776	2.62	rs6724088	0.198	-5.26	-0.265	372	17	enet	0.2	2.1e-07	0.18081	0.857
TIGD6	5	149372681	149379883	0.4445	rs7721676	3.1	rs170037	0.212093	-5.55	1.649	570	1	top1	0.21	1e-07	-1.649	0.0991	0.4445	rs7701427	3.87	rs170037	0.212093	-5.55	1.75	570	1	top1	0.21	1e-07	-1.75	0.0801
UQCC2	6	33663126	33679504	0.26	rs4713693	3.68	rs2281820	0.192457	4.92	-1.648	513	1	top1	0.19	4.5e-07	-1.648	0.099353	0.26	rs12529825	-3.58	rs2281820	0.192	4.92	-1.638	513	1	top1	0.19	4.5e-07	-1.638	0.101
RP11-527L4.2	17	42015731	42016327	0.304	rs1107748	-3.2	rs12937692	-0.00618	-3.2	-0.66	371	371	blup	0.0057	0.2	1.646	0.0998	0.304	rs5910	-4.45	rs12937692	-0.00618	-3.2	-0.13	371	371	blup	0.0057	0.2	1.42964	0.153
CTC-203F4.2	5	134735313	134736986	0.4659	rs6891343	2.98	rs779563	0.282509	-5.79	-1.508	515	9	lasso	0.31	3.8e-11	1.64245	0.1	0.4659	rs4272127	-3.43	rs779563	0.282509	-5.79	-0.858	515	9	lasso	0.31	3.8e-11	0.73684	0.461
VPS11	11	118938410	118952688	0.2894	rs2187490	3.9	rs1006195	0.154	-5.11	-1.1	383	4	lasso	0.17	2e-06	1.6435	0.10028	0.2894	rs11603023	3.38	rs1006195	0.154	-5.11	-2.234	383	4	lasso	0.17	2e-06	2.5826	0.00981
HBE1	11	5289582	5303181	0.4619	rs10837582	-3.65	rs4910548	0.261	-5.66	-1.641	915	1	top1	0.26	2.5e-09	1.641	0.1008	0.4619	rs3898917	2.64	rs4910548	0.261	-5.66	-0.156	915	1	top1	0.26	2.5e-09	0.156	0.876
GSTM5	1	110254864	110318050	0.671	rs3820667	2.72	rs1360513	0.341	-6.47	2.009	440	9	lasso	0.4	1.5e-14	-1.6389	0.101	0.671	rs17646665	3.26	rs1360513	0.341	-6.47	0.975	440	9	lasso	0.4	1.5e-14	-0.547348	0.584
PPA2	4	106290234	106395238	0.246	rs7654667	-3.21	rs12643660	0.167	-4.52	1.64	402	1	top1	0.17	2.9e-06	-1.64	0.101	0.246	rs7673961	-2.55	rs12643660	0.167	-4.52	0.29	402	1	top1	0.17	2.9e-06	-0.29	0.77182
HEATR3	16	50099852	50140298	0.697	rs9929881	3.02	rs8051216	0.38452	-6.85	-1.002	376	376	blup	0.43	6.5e-16	1.63875	0.101	0.697	rs2302715	-4.09	rs8051216	0.38452	-6.85	-0.707	376	376	blup	0.43	6.5e-16	-0.05881	0.953
MADCAM1	19	489176	505347	0.42	rs8112692	-2.87	rs10415416	0.024703	-4.76	-0.307	371	32	enet	0.12	7.8e-05	-1.63543	0.102	0.42	rs8105822	3.94	rs10415416	0.0247	-4.76	0.803	371	32	enet	0.12	7.8e-05	-0.69891	0.484611
IFNA20P	9	21321299	21321826	0.2613	rs3884620	2.85	rs991792	-0.00331	-3.55	-0.75	481	481	blup	0.096	0.00038	-1.6332	0.102429	0.2613	rs7023954	3.9	rs991792	-0.00331	-3.55	1.967	481	481	blup	0.096	0.00038	1.2825	0.199668
ZSCAN29	15	43650370	43663223	0.183	rs17776090	3.2	rs690276	0.03567	3.96	-1.301	268	268	blup	0.045	0.013	-1.63296	0.10248	0.183	rs654276	-3.27	rs690276	0.03567	3.96	-0.296	268	268	blup	0.045	0.013	-0.5009	0.616419
ZNF670	1	247130964	247242113	0.2863	rs6702432	3.04	rs4925631	0.19	-5.24	1.631	465	1	top1	0.19	5.5e-07	-1.631	0.103	0.2863	rs1005891	-3.03	rs4925631	0.19	-5.24	1.505	465	1	top1	0.19	5.5e-07	-1.505	0.132
CACNG1	17	65040706	65052909	0.338	rs7207345	-4.09	rs6504480	0.0428	-3.98	1.632	508	1	top1	0.043	0.014	-1.632	0.103	0.338	rs1032970	3.77	rs6504480	0.0428	-3.98	0.7	508	1	top1	0.043	0.014	-0.7	0.484
FAM110C	2	38814	46870	0.2455	rs4854319	3.352	rs6760926	0.02003	4.23	-0.249	233	233	blup	0.029	0.037	1.62991	0.103121	0.2455	rs11127475	2.19	rs6760926	0.02	4.23	-0.582	233	233	blup	0.029	0.037	0.00676	0.995
HTR3B	11	113775399	113817287	0.288	rs2514218	-5.47	rs1713674	0.006	4.03	0.945	577	577	blup	0.05	0.0088	1.6297	0.10316	0.288	rs4534613	-6.55	rs1713674	0.006	4.03	2.262	577	577	blup	0.05	0.0088	1.4328	0.152
RP13-582O9.5	8	144362331	144363860	0.553	rs7007949	-3.8	rs7387207	0.343614	-6.47	1.876	383	6	lasso	0.35	9.7e-13	-1.6267	0.104	0.553	rs4873799	-3.4	rs7387207	0.343614	-6.47	-0.57	383	6	lasso	0.35	9.7e-13	0.7831	0.434
RP11-419C5.2	16	70010291	70016448	0.772	rs889398	2.1	rs929843	0.36694	6.57	1.843	199	23	enet	0.5	2.2e-19	1.62419	0.104	0.772	rs12923231	2.96	rs929843	0.36694	6.57	0.431	199	23	enet	0.5	2.2e-19	0.45677	0.648
SMIM19	8	42396855	42409603	0.476	rs12679402	3.03	rs2923446	0.395266	7.1	1.703	266	4	lasso	0.4	1.4e-14	1.6247	0.104	0.476	rs7835435	2.82	rs2923446	0.395266	7.1	0.391	266	4	lasso	0.4	1.4e-14	0.2594	0.795
FAM180B	11	47608198	47610746	0.202	rs11039149	4.6	rs7124681	0.0132	4.39	-2.202	277	13	lasso	0.048	0.0097	-1.6244	0.10428	0.202	rs12361256	-5.06	rs7124681	0.0132	4.39	-3.234	277	13	lasso	0.048	0.0097	-3.2561	0.00113
GPATCH2	1	217600334	217804424	0.2676	rs11117784	3.98	rs12403652	-0.00809	3.27	1.163	517	517	blup	0.025	0.048	-1.62105	0.105	0.2676	rs12138324	3.66	rs12403652	-0.00809	3.27	-1.065	517	517	blup	0.025	0.048	-0.680311	0.496
CADM2-AS1	3	86041333	86077157	0.2469	rs10084664	-3.67	rs12486982	0.082391	4.62	-0.606	316	4	lasso	0.13	4.2e-05	-1.622	0.105	0.2469	rs7652808	-3.72	rs12486982	0.082391	4.62	0.396	316	4	lasso	0.13	4.2e-05	-0.58875	0.556
BHMT2	5	78365540	78385289	0.294	rs575425	2.61	rs642934	0.009932	-4.17	1.604	419	5	lasso	0.038	0.02	-1.62197	0.105	0.294	rs13172853	3.35	rs642934	0.009932	-4.17	0.606	419	5	lasso	0.038	0.02	-0.2212	0.825
RP11-728F11.4	11	117704434	117709657	0.3481	rs12788933	-3.53	rs609341	0.0443	-3.69	-1.621	681	1	top1	0.044	0.013	1.621	0.10502	0.3481	rs625447	-3.54	rs609341	0.0443	-3.69	-0.647	681	1	top1	0.044	0.013	0.647	0.518
HLA-DRB1	6	32546546	32557625	0.401	rs2269426	4.62	rs1063355	0.254052	6.03	-1.254	233	10	enet	0.3	1e-10	-1.62064	0.105095	0.401	rs429150	-4.96	rs1063355	0.254	6.03	0.73	233	10	enet	0.3	1e-10	-0.24693	0.805
ZNF155	19	44472014	44501047	0.309	rs2682563	2.27	rs2722722	-0.005887	-3.23	0.479	483	483	blup	0.03	0.034	-1.61585	0.106	0.309	rs4802189	2.32	rs2722722	-0.00589	-3.23	0.41	483	483	blup	0.03	0.034	-0.00269	0.997852
ZNF169	9	97021593	97063736	0.2291	rs7027606	-3.7	rs7036474	0.0197	-3.87	1.027	428	428	blup	0.077	0.0015	1.613	0.106743	0.2291	rs10821219	3.86	rs7036474	0.0197	-3.87	-1.396	428	428	blup	0.077	0.0015	1.521	0.128
MYO19	17	34851668	34899284	0.148	rs8082436	2.8	rs2306593	0.106	4.16	-1.614	321	1	top1	0.11	0.0002	-1.614	0.107	0.148	rs1546195	2.44	rs2306593	0.106	4.16	-1.356	321	1	top1	0.11	0.0002	-1.356	0.175
LSM6	4	147096837	147121152	0.191	rs17021253	-2.82	rs6537402	0.112	4.29	-1.614	371	1	top1	0.11	0.00013	-1.614	0.107	0.191	rs3935131	-3.07	rs6537402	0.112	4.29	-0.066	371	1	top1	0.11	0.00013	-0.066	0.94738
RP13-582O9.7	8	144372569	144372791	0.282	rs7007949	-3.8	rs2450771	0.109879	4.29	-1.605	381	1	top1	0.11	0.00015	-1.605	0.108	0.282	rs4873799	-3.4	rs2450771	0.109879	4.29	0.194	381	1	top1	0.11	0.00015	0.194	0.846
RP11-110H1.4	18	47010906	47012519	0.232	rs16950199	-2.94	rs12606544	-0.005495	-3.86	-0.797	525	525	blup	0.12	9e-05	-1.604	0.10881	0.232	rs948644	3.11	rs12606544	-0.005495	-3.86	-1.389	525	525	blup	0.12	9e-05	0.809	0.419
ARFGAP3	22	43192508	43254112	0.252	rs715001	-3.25	rs5759081	0.001043	3.61	0.642	530	530	blup	0.042	0.015	1.6017	0.10923	0.252	rs137073	2.45	rs5759081	0.001043	3.61	0.169	530	530	blup	0.042	0.015	-0.201	0.840678
CRHR1	17	43699267	43913194	0.295	rs8072451	6.58	rs11012	0.0083	3.38	4.908	92	36	enet	0.088	0.00069	1.5979	0.11	0.295	rs11012	6.71	rs11012	0.0083	3.38	6.714	92	36	enet	0.088	0.00069	3.54283	0.000396
ZMYND12	1	42896000	42921787	0.2382	rs1055055	2.65	rs7411957	0.0604	-4.04	-1.598	343	1	top1	0.06	0.0044	1.598	0.11	0.2382	rs1098782	-2.92	rs7411957	0.0604	-4.04	1.138	343	1	top1	0.06	0.0044	-1.138	0.255
CD302	2	160627539	160654753	0.3015	rs2925755	4.477	rs7586034	-0.00502	3.44	-0.681	447	447	blup	0.11	0.00012	-1.59403	0.110929	0.3015	rs2966379	2.34	rs7586034	-0.00502	3.44	-0.847	447	447	blup	0.11	0.00012	-1.10402	0.27
RP13-514E23.2	4	86921480	86921631	0.536	rs1946733	2.73	rs996804	0.366	6.87	1.72	419	7	lasso	0.41	6.1e-15	1.5924	0.111	0.536	rs6823664	3.62	rs996804	0.366	6.87	0.482	419	7	lasso	0.41	6.1e-15	0.23024	0.818
CNTROB	17	7835442	7852896	0.33	rs3027247	-3.44	rs9889962	0.0749	-4.71	2.091	505	9	lasso	0.12	7.7e-05	-1.5918	0.111	0.33	rs937479	3.1	rs9889962	0.0749	-4.71	-0.577	505	9	lasso	0.12	7.7e-05	-0.08911	0.929
RP11-566K19.6	15	23095170	23115256	0.599	rs12102024	-3.32	rs11636068	0.20154	-4.96	1.59	175	1	top1	0.2	2.3e-07	-1.59	0.11183	0.599	rs17841095	3.92	rs11636068	0.20154	-4.96	-0.434	175	1	top1	0.2	2.3e-07	0.434	0.664288
RP11-20G6.2	16	23031658	23034932	0.254	rs4783491	2.42	rs7204783	0.11877	-4.82	1.67	412	412	blup	0.13	2.8e-05	-1.59014	0.112	0.254	rs8063819	3.17	rs7204783	0.11877	-4.82	0.577	412	412	blup	0.13	2.8e-05	-1.52236	0.127918
GSTM2	1	110210644	110252171	0.3759	rs3820667	2.72	rs6684608	0.00895	4.07	-0.53	458	28	enet	0.19	6.6e-07	-1.58755	0.112	0.3759	rs17646665	3.26	rs6684608	0.00895	4.07	-0.397	458	28	enet	0.19	6.6e-07	-1.17007	0.241971
COG8	16	69354043	69373332	0.237	rs4597312	-3.02	rs9940899	0.01643	4.19	-0.187	297	297	blup	0.084	0.0009	-1.59044	0.112	0.237	rs153052	3.5	rs9940899	0.01643	4.19	-0.645	297	297	blup	0.084	0.0009	-1.11705	0.264
CCDC113	16	58265061	58317740	0.286	rs8061077	-3.66	rs2550366	0.01644	-4.24	-2.04	493	8	lasso	0.063	0.0037	1.58743	0.112	0.286	rs483053	3.53	rs2550366	0.01644	-4.24	1.113	493	8	lasso	0.063	0.0037	0.37006	0.711
SDAD1P1	8	26236775	26240413	0.44	rs4732641	-3.25	rs17055196	0.324191	6.15	-1.175	666	5	lasso	0.32	1.2e-11	-1.588	0.112	0.44	rs424422	3.95	rs17055196	0.324191	6.15	0.431	666	5	lasso	0.32	1.2e-11	0.1587	0.874
KLHL7-AS1	7	23140847	23145322	0.656	rs200717	3.33	rs10224327	0.630831	8.84	1.547	431	6	lasso	0.69	2.6e-31	1.5872	0.112474	0.656	rs4599713	2.89	rs10224327	0.631	8.84	-0.958	431	6	lasso	0.69	2.6e-31	-1.1197	0.263
TRIM51DP	11	49896497	49898190	0.3941	rs12420462	-2.89	rs1983448	0.38	-7.17	-1.661	224	22	enet	0.41	7.3e-15	1.5865	0.11263	0.3941	rs1826834	-2.89	rs1983448	0.38	-7.17	-1.105	224	22	enet	0.41	7.3e-15	0.1246	0.901
TTC28-AS1	22	28315364	28404569	0.465	rs735848	2.9	rs738454	0.13848	5.36	-1.189	525	525	blup	0.17	3.3e-06	-1.5855	0.11286	0.465	rs5752545	-3.43	rs738454	0.13848	5.36	-2.104	525	525	blup	0.17	3.3e-06	-1.3044	0.192091
RP11-463M16.4	17	46952222	46986345	0.369	rs3895874	-2.84	rs2546491	0.0873	-4.28	-2.199	396	396	blup	0.1	0.00031	1.5868	0.113	0.369	rs3110607	2.74	rs2546491	0.0873	-4.28	-1.503	396	396	blup	0.1	0.00031	0.99984	0.317
TBCK	4	106962756	107242652	0.271	rs17276911	-2.73	rs12642454	0.00496	3.69	-0.696	314	314	blup	0.041	0.016	-1.5843	0.113	0.271	rs1425263	3.65	rs12642454	0.00496	3.69	-1.214	314	314	blup	0.041	0.016	-0.64334	0.52
RP11-379H18.1	7	35734824	35739023	0.354	rs6958032	3.13	rs4483064	0.180446	-4.88	1.584	543	1	top1	0.18	1.1e-06	-1.584	0.113194	0.354	rs2726051	-2.83	rs4483064	0.18	-4.88	0.972	543	1	top1	0.18	1.1e-06	-0.972	0.331
BOLA3-AS1	2	74375136	74377188	0.4263	rs1653254	-2.869	rs828888	0.38256	-6.76	1.584	356	1	top1	0.38	6.5e-14	-1.584	0.113194	0.4263	rs2421678	2.94	rs828888	0.383	-6.76	0.747	356	1	top1	0.38	6.5e-14	-0.747	0.455
RP5-935K16.1	2	128601127	128603261	0.2205	rs3771290	-2.659	rs17600636	0.11061	-4.5	1.68	370	18	enet	0.17	2.7e-06	-1.58257	0.11352	0.2205	rs705048	-2.17	rs17600636	0.11061	-4.5	0.545	370	18	enet	0.17	2.7e-06	-0.34116	0.733
HLA-J	6	29975174	29977733	0.208	rs7772638	-1.91	rs3129063	0.09724	-4.29	1.45	42	6	lasso	0.12	9.6e-05	-1.575	0.115	0.208	rs2517910	-2.93	rs3129063	0.0972	-4.29	-1.541	42	6	lasso	0.12	9.6e-05	2.33891	0.0193
RP11-844P9.2	5	175570088	175626298	0.4544	rs12658312	-3.14	rs2302963	0.226054	5.48	-1.575	341	1	top1	0.23	3.6e-08	-1.575	0.115	0.4544	rs12521617	3.16	rs2302963	0.226054	5.48	0.852	341	1	top1	0.23	3.6e-08	0.852	0.394
OR7E29P	3	125430983	125431889	0.1877	rs10512647	2.32	rs1839063	0.017771	3.45	0.931	346	346	blup	0.071	0.0022	1.5769	0.115	0.1877	rs7611945	2.2	rs1839063	0.017771	3.45	-1.099	346	346	blup	0.071	0.0022	-0.2936	0.769063
C9orf72	9	27546544	27573864	0.4331	rs10968093	3.32	rs10812610	0.127	5.19	1.836	719	15	enet	0.19	5.4e-07	1.576	0.115024	0.4331	rs10812686	-4.17	rs10812610	0.127	5.19	1.03	719	15	enet	0.19	5.4e-07	0.0678	0.946
CNTLN	9	17134980	17503921	0.2204	rs427659	3.89	rs10963050	0.0704	4.14	1.576	545	1	top1	0.07	0.0022	1.576	0.115026	0.2204	rs263650	3.09	rs10963050	0.0704	4.14	-0.514	545	1	top1	0.07	0.0022	-0.514	0.607
SCAP	3	47455203	47518616	0.2191	rs6775343	-2.3	rs1982510	0.120721	4.65	1.878	143	2	lasso	0.15	1.1e-05	1.5733	0.116	0.2191	rs6768722	1.8	rs1982510	0.120721	4.65	0.64	143	2	lasso	0.15	1.1e-05	0.99517	0.32
TMA7	3	48485256	48485616	0.2562	rs4558783	-2.56	rs6776700	0.147477	-5.38	-1.577	258	3	lasso	0.18	1.1e-06	1.5673	0.117	0.2562	rs3172494	-3.72	rs6776700	0.147477	-5.38	-1.605	258	3	lasso	0.18	1.1e-06	1.58922	0.112
PPP3CC	8	22298332	22398357	0.278	rs1008949	3.79	rs2449346	0.097522	-4.57	-1.4768	527	6	lasso	0.16	4.6e-06	1.5666	0.117	0.278	rs17757261	-2.93	rs2449346	0.097522	-4.57	-0.191	527	6	lasso	0.16	4.6e-06	0.8434	0.399
SCRG1	4	174305852	174327531	0.528	rs9995556	2.73	rs1992466	0.397	6.87	-1.566	332	1	top1	0.4	1.6e-14	-1.566	0.117	0.528	rs10520259	-2.12	rs1992466	0.397	6.87	0.051	332	1	top1	0.4	1.6e-14	0.051	0.95933
RP11-10A7.1	11	109357694	109358150	0.3463	rs875430	2.95	rs10890995	0.295	6.22	-1.782	299	16	enet	0.3	9.9e-11	-1.5652	0.11754	0.3463	rs734078	3.07	rs10890995	0.295	6.22	-0.546	299	16	enet	0.3	9.9e-11	-0.1749	0.861
SUMF2	7	56131695	56148363	0.259	rs816214	2.71	rs4424212	0.195483	4.98	1.565	278	1	top1	0.2	3.6e-07	1.565	0.117583	0.259	rs34279655	-2.61	rs4424212	0.195483	4.98	0.156	278	1	top1	0.2	3.6e-07	0.156	0.876033
RP11-127L20.3	10	106083127	106086762	0.1987	rs11599236	-5.22	rs276216	0.141794	-5.08	-1.464	435	11	enet	0.17	2.1e-06	1.56438	0.118	0.1987	rs2476949	-3.1	rs276216	0.141794	-5.08	-1.389	435	11	enet	0.17	2.1e-06	1.9681	0.0491
C17orf59	17	8091652	8093564	0.376	rs3027247	-3.44	rs3744646	0.0507	-3.37	2.028	431	431	blup	0.081	0.0011	-1.5644	0.118	0.376	rs8067864	-4.08	rs3744646	0.0507	-3.37	1.321	431	431	blup	0.081	0.0011	-1.24962	0.211
C8orf4	8	40010989	40012821	0.319	rs2925002	-3.22	rs2599644	0.180217	4.69	-1.44	524	7	lasso	0.19	4.2e-07	-1.5649	0.118	0.319	rs1451687	-3.71	rs2599644	0.180217	4.69	1.032	524	7	lasso	0.19	4.2e-07	-0.0773	0.938
RP11-826N14.4	5	175564160	175582741	0.2053	rs12658312	-3.14	rs7443800	0.039547	-4.2	1.558	324	1	top1	0.04	0.018	-1.558	0.119	0.2053	rs12521617	3.16	rs7443800	0.039547	-4.2	-0.577	324	1	top1	0.04	0.018	0.577	0.564
CYP4V2	4	187112674	187134610	0.398	rs12648024	-3.13	rs3736455	-0.002	4.06	1.545	581	581	blup	0.033	0.028	1.5597	0.119	0.398	rs6854525	3.02	rs3736455	-0.002	4.06	0.24	581	581	blup	0.033	0.028	0.52925	0.59663
RP5-896L10.1	1	99469832	99614408	0.2503	rs10443196	-3.48	rs7539323	0.0139	3.59	-2.114	414	18	enet	0.077	0.0014	-1.55939	0.119	0.2503	rs1925972	2.21	rs7539323	0.0139	3.59	-0.549	414	18	enet	0.077	0.0014	0.076392	0.939108
HCN2	19	589893	616708	0.37	rs8112692	-2.87	rs2285899	-0.007344	-3.14	0.022	433	433	blup	0.078	0.0013	-1.55409	0.12	0.37	rs8105822	3.94	rs2285899	-0.00734	-3.14	0.058	433	433	blup	0.078	0.0013	-1.66596	0.095722
GFRA1	10	117816444	118032979	0.4354	rs1078080	-4.18	rs3781536	0.21999	-5.47	-1.555	535	1	top1	0.22	5.8e-08	1.555	0.12	0.4354	rs1897509	2.72	rs3781536	0.21999	-5.47	-1.624	535	1	top1	0.22	5.8e-08	1.624	0.104
SLC17A5	6	74303102	74363878	0.275	rs7763873	2.53	rs657212	0.086088	3.86	-1.553	382	1	top1	0.086	0.00078	-1.553	0.120423	0.275	rs629381	4.12	rs657212	0.0861	3.86	1.697	382	1	top1	0.086	0.00078	1.697	0.0897
GUCA1C	3	108626639	108672742	0.4648	rs9868484	-3.12	rs7641406	0.042484	4.5	1.198	395	36	enet	0.31	4.3e-11	1.5506	0.121	0.4648	rs9875407	-2.64	rs7641406	0.042484	4.5	-1.075	395	36	enet	0.31	4.3e-11	0.43275	0.665
PMS2P5	7	74306894	74366314	0.515	rs10268071	3.44	rs13238568	0.086487	-4.63	-0.851	99	19	enet	0.13	5.5e-05	1.5502	0.121086	0.515	rs12154266	2.82	rs13238568	0.086487	-4.63	-1.401	99	19	enet	0.13	5.5e-05	1.4948	0.134969
CTD-2651B20.4	15	45622407	45624832	0.344	rs11632150	-2.31	rs1153860	0.29225	-6.28	-0.818	325	325	blup	0.3	8.8e-11	1.54844	0.12152	0.344	rs16946635	-2.09	rs1153860	0.29225	-6.28	0.551	325	325	blup	0.3	8.8e-11	-0.6246	0.532265
TRIM51FP	11	49854692	49860872	0.1306	rs12420462	-2.89	rs7947286	0.113	-4.63	-1.547	218	1	top1	0.11	0.00012	1.547	0.12186	0.1306	rs1826834	-2.89	rs7947286	0.113	-4.63	-0.375	218	1	top1	0.11	0.00012	0.375	0.708
RP11-317B17.3	9	91099767	91100240	0.2237	rs7865936	2.78	rs11142298	0.164	4.64	-1.547	398	1	top1	0.16	3.6e-06	-1.547	0.121863	0.2237	rs6559318	3.99	rs11142298	0.164	4.64	-0.098	398	1	top1	0.16	3.6e-06	-0.098	0.921932
FAM218A	4	165878100	165880273	0.336	rs4691168	-3.65	rs10020142	0.184	5.35	1.6	458	5	lasso	0.19	5.8e-07	1.5476	0.122	0.336	rs17045368	3.05	rs10020142	0.184	5.35	-0.604	458	5	lasso	0.19	5.8e-07	-1.28844	0.198
CCDC174	3	14693271	14714166	0.6271	rs6772823	-2.97	rs1901	0.313469	6.38	-1.548	633	1	top1	0.31	3.2e-11	-1.548	0.122	0.6271	rs1106333	2.69	rs1901	0.313469	6.38	0.638	633	1	top1	0.31	3.2e-11	0.638	0.523
RFPL3S	22	32755893	32778039	0.369	rs5754285	-2.77	rs2294311	0.086567	-4.31	1.97	646	6	lasso	0.1	0.00023	-1.5434	0.12274	0.369	rs743741	-2.64	rs2294311	0.086567	-4.31	0.064	646	6	lasso	0.1	0.00023	-0.96	0.337
SMOC2	6	168841831	169073984	0.499	rs9346633	2.77	rs4708757	0.144166	4.29	-1.543	664	1	top1	0.14	1.4e-05	-1.543	0.122831	0.499	rs9346650	-3.13	rs4708757	0.144	4.29	1.634	664	1	top1	0.14	1.4e-05	1.634	0.102
TUBA1C	12	49602329	49667114	0.225	rs11168732	2.29	rs7958241	0.026003	3.96	-1.541	299	1	top1	0.026	0.045	-1.541	0.123	0.225	rs2453481	-2.94	rs7958241	0.026003	3.96	-1.448	299	1	top1	0.026	0.045	-1.448	0.14762
LRP12	8	105501459	105601252	0.263	rs1460238	2.72	rs3857891	0.062227	3.73	-1.038	431	431	blup	0.16	4.9e-06	-1.5416	0.123	0.263	rs16871764	3.16	rs3857891	0.062227	3.73	-0.241	431	431	blup	0.16	4.9e-06	-1.3063	0.191
CAPG	2	85621871	85645555	0.4521	rs17761664	2.767	rs12465686	0.12144	-4.62	-0.984	458	10	lasso	0.16	6e-06	1.53858	0.123908	0.4521	rs4832175	-3.4	rs12465686	0.121	-4.62	-0.788	458	10	lasso	0.16	6e-06	1.75561	0.0792
ZNF117	7	64432154	64451186	0.208	rs4585620	2.61	rs4718244	0.071338	4.2	1.022	257	5	lasso	0.12	6.5e-05	1.5384	0.123947	0.208	rs1581570	2.64	rs4718244	0.0713	4.2	-1.578	257	5	lasso	0.12	6.5e-05	-1.5972	0.11
MXRA7	17	74669741	74707098	0.577	rs749925	-3.14	rs10473	0.317	6.76	1.014	525	7	lasso	0.49	1.2e-18	1.538	0.124	0.577	rs9890579	4.1	rs10473	0.317	6.76	0.16	525	7	lasso	0.49	1.2e-18	0.99819	0.318
GEN1	2	17935125	17966632	0.3814	rs4038129	3.511	rs16983818	0.07513	4.13	1.537	485	1	top1	0.075	0.0016	1.537	0.124293	0.3814	rs4832491	-2.97	rs16983818	0.0751	4.13	-0.498	485	1	top1	0.075	0.0016	-0.498	0.618
NCOA1	2	24714783	24993571	0.2122	rs2288073	4.394	rs2012222	0.00191	-2.93	0.838	319	319	blup	0.033	0.027	-1.53671	0.124365	0.2122	rs17712391	3.53	rs2012222	0.00191	-2.93	0.859	319	319	blup	0.033	0.027	-0.04455	0.964
SF3B3	16	70557691	70608820	0.131	rs11864614	4.13	rs4985555	0.0055	-3.64	1.811	158	158	blup	0.05	0.0085	-1.53212	0.125	0.131	rs16970455	3.44	rs4985555	0.0055	-3.64	1.736	158	158	blup	0.05	0.0085	-1.7667	0.0773
RP11-360F5.3	4	39135533	39137228	0.453	rs3755900	2.93	rs9996285	0.13	-4.66	-0.905	455	47	enet	0.2	2.3e-07	1.5359	0.125	0.453	rs6832089	-2.54	rs9996285	0.13	-4.66	0.328	455	47	enet	0.2	2.3e-07	0.386	0.7
THOC7	3	63819546	63849579	0.5221	rs9842724	3.45	rs832187	-0.008287	-3.4	2.33	604	604	blup	0.052	0.0079	-1.5349	0.125	0.5221	rs6778737	3.46	rs832187	-0.008287	-3.4	2.152	604	604	blup	0.052	0.0079	0.22497	0.822
CTC-338M12.6	5	180625219	180630103	0.2029	rs2619764	2.81	rs1579303	-0.004302	2.94	0.887	213	213	blup	0.023	0.056	1.53452	0.125	0.2029	rs35157246	3.04	rs1579303	-0.004302	2.94	-0.483	213	213	blup	0.023	0.056	-0.04602	0.963
LL22NC03-86G7.1	22	22292957	22297799	0.692	rs915726	3.13	rs240066	0.523062	-8.21	1.979	416	23	enet	0.58	2.4e-23	-1.5323	0.12546	0.692	rs11089978	-3.23	rs240066	0.523062	-8.21	-1.265	416	23	enet	0.58	2.4e-23	0.9283	0.353
CHAF1A	19	4402659	4444995	0.298	rs11085096	3.65	rs760369	0.11622	-4.15	-1.532	379	1	top1	0.12	0.0001	1.532	0.126	0.298	rs350887	3.46	rs760369	0.116	-4.15	-2.445	379	1	top1	0.12	0.0001	2.445	0.014485
LIMD1	3	45596886	45727830	0.4096	rs9871439	-2.74	rs11710266	0.244241	5.79	-1.532	521	1	top1	0.24	8.9e-09	-1.532	0.126	0.4096	rs7651325	-2.57	rs11710266	0.244241	5.79	0.609	521	1	top1	0.24	8.9e-09	0.609	0.543
CENPV	17	16245848	16256813	0.582	rs11650427	3.25	rs3112518	0.419	7.2	-1.529	285	1	top1	0.42	2e-15	-1.529	0.126	0.582	rs7210224	-2.22	rs3112518	0.419	7.2	-0.105	285	1	top1	0.42	2e-15	-0.105	0.916
ZBTB46	20	62375019	62462597	0.293	rs3003133	-3.05	rs6122172	0.15288	4.94	-1.197	435	4	lasso	0.21	1.4e-07	-1.5297	0.126091	0.293	rs12624447	2.74	rs6122172	0.15288	4.94	0.526	435	4	lasso	0.21	1.4e-07	0.2	0.842
HLA-DRB6	6	32520490	32527799	0.622	rs2269426	4.62	rs532098	0.309149	6.57	2.162	249	8	lasso	0.48	3e-18	1.52938	0.12617	0.622	rs429150	-4.96	rs532098	0.309	6.57	1.242	249	8	lasso	0.48	3e-18	1.08507	0.278
PRKXP1	15	101093734	101099159	0.721	rs12591128	-3.04	rs28685143	0.49094	-7.71	-1.528	592	1	top1	0.49	8.8e-19	1.528	0.12651	0.721	rs12442846	-2.65	rs28685143	0.49094	-7.71	-0.535	592	1	top1	0.49	8.8e-19	0.535	0.59265
FLCN	17	17115526	17140496	0.311	rs8068296	-3.36	rs1708618	0.0876	-4.63	1.994	397	20	enet	0.14	2e-05	-1.5216	0.128	0.311	rs12449524	3.52	rs1708618	0.0876	-4.63	1.012	397	20	enet	0.14	2e-05	-0.22144	0.825
RP5-1098D14.1	1	178620841	178621417	0.268	rs7519811	3.28	rs10913567	0.0134	3.58	-0.879	376	376	blup	0.062	0.004	1.52065	0.128	0.268	rs12137038	2.78	rs10913567	0.0134	3.58	-0.31	376	376	blup	0.062	0.004	-0.099172	0.921001
COL28A1	7	7395834	7575484	0.455	rs4725015	-3.46	rs7796700	0.250299	-6.13	-1.522	710	1	top1	0.25	5.6e-09	1.522	0.128009	0.455	rs7784370	-3.55	rs7796700	0.25	-6.13	-2.71	710	1	top1	0.25	5.6e-09	2.71	0.00673
TIMM10	11	57295936	57298276	0.2639	rs1647405	4.4	rs7350525	0.00325	4.42	-0.257	377	377	blup	0.1	0.00024	-1.5203	0.12844	0.2639	rs7117205	4.21	rs7350525	0.00325	4.42	1.3	377	377	blup	0.1	0.00024	0.9537	0.34
SNORA73	14	23486367	23486590	0.329	rs4671	3.68	rs12889177	0.12702	-4.92	1.52	531	1	top1	0.13	4.7e-05	-1.52	0.12851	0.329	rs3783436	-3.33	rs12889177	0.12702	-4.92	0.698	531	1	top1	0.13	4.7e-05	-0.698	0.485
FCRLB	1	161691353	161697933	0.4674	rs6413453	-2.89	rs1934908	0.0855	-4.45	-1.159	488	7	lasso	0.098	0.00035	1.51922	0.129	0.4674	rs2502812	-2.72	rs1934908	0.0855	-4.45	0.495	488	7	lasso	0.098	0.00035	-0.340616	0.733393
FAM83H	8	144806103	144815971	0.306	rs4419827	-3.75	rs28548729	0.099047	4.42	-1.06	315	5	lasso	0.11	0.00014	-1.5173	0.129	0.306	rs4873799	-3.4	rs28548729	0.099047	4.42	-0.766	315	5	lasso	0.11	0.00014	0.0246	0.98
IL10RB	21	34638663	34669539	0.419	rs8178556	4.4	rs2834167	0.1556	5.26	2.134	448	3	lasso	0.25	5.8e-09	1.5159	0.1295	0.419	rs2834243	-2.72	rs2834167	0.1556	5.26	-0.128	448	3	lasso	0.25	5.8e-09	-0.4998	0.617
EIF5	14	103799881	103811362	0.174	rs17101126	-3.06	rs2273175	0.103356	-3.98	-1.516	357	1	top1	0.1	0.00024	1.516	0.12952	0.174	rs8017113	-2.94	rs2273175	0.103356	-3.98	1.125	357	1	top1	0.1	0.00024	-1.125	0.2606
NUPL2	7	23221446	23240628	0.401	rs200717	3.33	rs6955115	0.292033	-6.27	1.771	429	7	lasso	0.33	8.3e-12	-1.5155	0.129639	0.401	rs4599713	2.89	rs6955115	0.292033	-6.27	-0.74	429	7	lasso	0.33	8.3e-12	0.7057	0.480362
MGMT	10	131265448	131566271	0.4157	rs4751086	-3	rs1762438	0.20415	-5.54	0.26	597	7	lasso	0.3	7.6e-11	-1.51421	0.13	0.4157	rs6482738	2.77	rs1762438	0.20415	-5.54	0.183	597	7	lasso	0.3	7.6e-11	-0.4805	0.631
TTC32	2	20096404	20101747	0.4786	rs6531189	-2.363	rs7563410	0.36661	6.96	1.513	590	3	lasso	0.42	1.9e-15	1.51309	0.130258	0.4786	rs11692297	2.79	rs7563410	0.367	6.96	0.305	590	3	lasso	0.42	1.9e-15	0.38497	0.7
SLC39A10	2	196440701	196602426	0.2493	rs1599755	2.755	rs4850376	0.21684	-5.54	-1.483	337	4	lasso	0.24	1.5e-08	1.5127	0.130355	0.2493	rs17794360	-2.85	rs4850376	0.217	-5.54	-1.302	337	4	lasso	0.24	1.5e-08	1.29451	0.195
VPREB3	22	24094930	24096655	0.477	rs140156	3.2	rs131442	0.034433	4.97	-0.166	461	73	enet	0.29	3.3e-10	-1.5111	0.13076	0.477	rs5760176	2.83	rs131442	0.034433	4.97	-0.971	461	73	enet	0.29	3.3e-10	-0.6594	0.51
SDCCAG3	9	139296377	139305061	0.2401	rs11103294	-2.48	rs4400499	0.0157	3.86	1.354	369	3	lasso	0.018	0.08	1.511	0.13079	0.2401	rs12378485	2.64	rs4400499	0.0157	3.86	0.712	369	3	lasso	0.018	0.08	0.7612	0.447
ZNF717	3	75758794	75834734	0.6696	rs1489098	-2.36	rs7624584	0.515697	7.84	1.528	166	8	enet	0.56	1.6e-22	1.5117	0.131	0.6696	rs12488427	-2.97	rs7624584	0.515697	7.84	2.11	166	8	enet	0.56	1.6e-22	2.08399	0.0372
C16orf3	16	90095316	90096309	0.541	rs452176	2.93	rs1805007	0.229	5.87	1.569	268	7	lasso	0.26	3.8e-09	1.51187	0.131	0.541	rs12446573	-3	rs1805007	0.229	5.87	1.657	268	7	lasso	0.26	3.8e-09	1.45089	0.147
COL5A3	19	10070237	10121147	0.239	rs1801714	3.03	rs889122	-0.005155	-3.62	-0.282	342	342	blup	0.057	0.0055	1.51162	0.131	0.239	rs889128	2.74	rs889122	-0.005155	-3.62	-1.26	342	342	blup	0.057	0.0055	-0.57747	0.564
CGGBP1	3	88101094	88198892	0.2074	rs6795028	3.58	rs12629581	0.212982	5.1	1.51	303	1	top1	0.21	9.8e-08	1.51	0.131	0.2074	rs6769326	-3.47	rs12629581	0.212982	5.1	0.553	303	1	top1	0.21	9.8e-08	0.553	0.58
ACOT2	14	74034324	74042357	0.613	rs17182398	-2.53	rs6574128	0.05069	4.31	0.507	362	362	blup	0.14	2.1e-05	1.509	0.13117	0.613	rs10129550	-2.5	rs6574128	0.05069	4.31	0.104	362	362	blup	0.14	2.1e-05	-0.7578	0.4485
SETD4	21	37406839	37451687	0.383	rs2246860	-2.69	rs2835241	0.18226	-5.27	1.641	504	26	enet	0.25	8.2e-09	-1.5076	0.1317	0.383	rs9985060	-3.44	rs2835241	0.18226	-5.27	1.792	504	26	enet	0.25	8.2e-09	-2.2754	0.0229
PADI4	1	17634690	17690499	0.6128	rs260525	3.53	rs2240335	0.523	7.89	1.506	462	1	top1	0.52	1.9e-20	1.506	0.132	0.6128	rs11581590	-4.86	rs2240335	0.523	7.89	-1.883	462	1	top1	0.52	1.9e-20	-1.883	0.0597
ERCC8	5	60169658	60240900	0.3089	rs4505907	-3.26	rs13154663	0.038461	-3.51	1.982	310	11	lasso	0.051	0.0081	-1.50797	0.132	0.3089	rs16878429	-2.8	rs13154663	0.038461	-3.51	0.474	310	11	lasso	0.051	0.0081	-0.75095	0.453
MED30	8	118532952	118552501	0.319	rs17430533	-3.67	rs17668001	0.058124	4.42	0.245	453	453	blup	0.082	0.001	1.5047	0.132	0.319	rs10095558	2.65	rs17668001	0.058124	4.42	-0.367	453	453	blup	0.082	0.001	-0.4118	0.681
BAIAP3	16	1383602	1399240	0.349	rs9937841	-2.63	rs2294605	0.13155	4.4	-0.076	463	6	lasso	0.14	1.4e-05	-1.50634	0.132	0.349	rs12595929	3.28	rs2294605	0.13155	4.4	-0.709	463	6	lasso	0.14	1.4e-05	0.17235	0.863
PPIL2	22	22006559	22051832	0.295	rs915726	3.13	rs2247115	0.154654	-4.65	1.506	307	1	top1	0.15	6.9e-06	-1.506	0.13207	0.295	rs240054	-2.67	rs2247115	0.154654	-4.65	1.382	307	1	top1	0.15	6.9e-06	-1.382	0.166972
YPEL1	22	22054305	22090123	0.263	rs915726	3.13	rs2247115	0.057213	4.57	1.506	372	1	top1	0.057	0.0054	1.506	0.13207	0.263	rs240054	-2.67	rs2247115	0.057213	4.57	1.382	372	1	top1	0.057	0.0054	1.382	0.166972
METTL15	11	28129856	28355054	0.1663	rs2585810	-3.48	rs11030206	0.0253	-4.06	-1.865	298	298	blup	0.059	0.0049	1.5021	0.13306	0.1663	rs16917237	3.46	rs11030206	0.0253	-4.06	1.105	298	298	blup	0.059	0.0049	-0.2385	0.812
RP11-350F4.2	12	44112796	44117803	0.342	rs17092975	-2.65	rs4251467	0.238566	-5.6	-1.499	367	1	top1	0.24	1.4e-08	1.499	0.134	0.342	rs405615	-2.52	rs4251467	0.238566	-5.6	0.693	367	1	top1	0.24	1.4e-08	-0.693	0.488
RP13-578N3.3	4	144660128	144786225	0.372	rs300937	-3.8	rs1822842	0.193	-5.14	1.496	259	1	top1	0.19	4.4e-07	-1.496	0.135	0.372	rs17686361	3.13	rs1822842	0.193	-5.14	1.85	259	1	top1	0.19	4.4e-07	-1.85	0.0643
RP3-508I15.9	22	39063668	39077825	0.206	rs16998989	-2.57	rs12004	0.148797	-4.49	1.492	373	1	top1	0.15	1e-05	-1.492	0.1357	0.206	rs9619741	2.79	rs12004	0.148797	-4.49	2.25	373	1	top1	0.15	1e-05	-2.25	0.0244
ROPN1B	3	125687987	125702297	0.4697	rs7615776	2.82	rs6790101	0.249045	-6.12	1.505	439	18	enet	0.35	1.6e-12	-1.4898	0.136	0.4697	rs7611945	2.2	rs6790101	0.249045	-6.12	1.049	439	18	enet	0.35	1.6e-12	-0.96953	0.332
RBM26-AS1	13	79980444	79998463	0.584	rs9574346	2.83	rs1155848	0.29564	5.87	0.759	395	10	lasso	0.35	1e-12	1.49257	0.136	0.584	rs2329127	3.2	rs1155848	0.29564	5.87	0.246	395	10	lasso	0.35	1e-12	-0.9069	0.36447
SLC31A2	9	115913222	115920376	0.3223	rs2645992	-4.17	rs3750533	-0.00696	3.16	0.515	575	575	blup	0.023	0.058	-1.4908	0.136015	0.3223	rs16911386	4.04	rs3750533	-0.00696	3.16	0.682	575	575	blup	0.023	0.058	-1.2447	0.213
DZANK1	20	18364011	18447770	0.255	rs4814685	-3.09	rs6081362	0.13125	4.8	1.972	459	9	lasso	0.14	2.1e-05	1.4902	0.136164	0.255	rs6081232	-4.05	rs6081362	0.13125	4.8	0.471	459	9	lasso	0.14	2.1e-05	0.4558	0.648
L3HYPDH	14	59927081	59951148	0.478	rs6573257	-3.04	rs1253105	0.258827	-6.05	-2.542	459	459	blup	0.32	2.6e-11	1.488	0.13675	0.478	rs7155987	3.69	rs1253105	0.258827	-6.05	-2.33	459	459	blup	0.32	2.6e-11	2.2164	0.0267
GNPAT	1	231376953	231413719	0.306	rs480902	2.68	rs3767758	0.129	4.29	-1.486	488	1	top1	0.13	4e-05	-1.486	0.137	0.306	rs480902	2.61	rs3767758	0.129	4.29	-0.189	488	1	top1	0.13	4e-05	-0.189	0.85
CCDC93	2	118673054	118771709	0.2579	rs17047858	-2.575	rs6755016	0.10345	4.5	-1.485	478	1	top1	0.1	0.00024	-1.485	0.137544	0.2579	rs2161830	3.11	rs6755016	0.103	4.5	-0.919	478	1	top1	0.1	0.00024	-0.919	0.358
RP11-981G7.1	8	10291182	10295822	0.459	rs4240671	5.75	rs4841339	0.147335	-5.35	0.324	716	6	lasso	0.22	5.7e-08	1.4817	0.138	0.459	rs11783247	-6.72	rs4841339	0.147335	-5.35	0.516	716	6	lasso	0.22	5.7e-08	1.0898	0.276
CTD-2020K17.3	17	43315395	43319101	0.685	rs17631676	5.11	rs1552458	0.3	6.04	-1.482	258	1	top1	0.3	9.7e-11	-1.482	0.138	0.685	rs11012	6.71	rs1552458	0.3	6.04	-0.367	258	1	top1	0.3	9.7e-11	-0.367	0.714
TREX1	3	48507116	48509044	0.3209	rs4558783	-2.56	rs11797	0.177891	-5.4	-1.481	257	1	top1	0.18	1.3e-06	1.481	0.139	0.3209	rs3172494	-3.72	rs11797	0.177891	-5.4	-1.279	257	1	top1	0.18	1.3e-06	1.279	0.201
CCL3L1	17	34623842	34625731	0.275	rs4251738	3.56	rs1065341	-0.00869	3.49	-1.525	319	319	blup	0.0063	0.19	-1.4792	0.139	0.275	rs2702958	3.61	rs1065341	-0.00869	3.49	0.537	319	319	blup	0.0063	0.19	-0.56974	0.569
CCBL2	1	89401456	89454038	0.5614	rs9427984	-2.37	rs1409149	0.516	-7.85	1.636	357	26	enet	0.57	6.3e-23	-1.47961	0.139	0.5614	rs12036430	-2.98	rs1409149	0.516	-7.85	0.346	357	26	enet	0.57	6.3e-23	-0.352674	0.724
IFI27L2	14	94594118	94596590	0.284	rs10138802	3.02	rs8004587	0.008817	-3.85	-0.255	751	751	blup	0.018	0.078	1.476	0.13994	0.284	rs8021300	-3.24	rs8004587	0.008817	-3.85	-0.161	751	751	blup	0.018	0.078	-0.6547	0.5126
KIAA1430	4	186080819	186130658	0.315	rs11934819	3.45	rs6850094	0.118	4.59	1.476	522	1	top1	0.12	8.6e-05	1.476	0.14	0.315	rs13144135	-3.1	rs6850094	0.118	4.59	-2.598	522	1	top1	0.12	8.6e-05	-2.598	0.00938
PDCD5	19	33071974	33078358	0.247	rs3764632	-3.13	rs12150976	-0.00356	3.72	-0.509	405	405	blup	0.053	0.0072	-1.47505	0.14	0.247	rs10417152	-3.67	rs12150976	-0.00356	3.72	-1.311	405	405	blup	0.053	0.0072	-2.17236	0.029828
FGL1	8	17721889	17767874	0.379	rs7006687	4.12	rs369033	0.029646	4.24	0.169	863	863	blup	0.12	7.1e-05	1.4743	0.14	0.379	rs2588152	-3.65	rs369033	0.029646	4.24	1.521	863	863	blup	0.12	7.1e-05	0.7075	0.479
RP11-1C8.7	8	104493494	104493847	0.368	rs1512350	-3.2	rs6988627	0.348998	6.44	-1.475	402	1	top1	0.35	1.4e-12	-1.475	0.14	0.368	rs16870060	-2.03	rs6988627	0.348998	6.44	0.152	402	1	top1	0.35	1.4e-12	0.152	0.879
CAMK2B	7	44256749	44374176	0.472	rs10228823	-3.86	rs1990458	0.231115	5.41	-0.489	357	23	enet	0.27	9.8e-10	-1.4744	0.14037	0.472	rs17131819	-2.84	rs1990458	0.231115	5.41	-2.833	357	23	enet	0.27	9.8e-10	-2.4075	0.01606
RP11-10L7.1	4	89206094	89252573	0.758	rs6815475	3.84	rs7656367	0.524	-7.9	1.473	463	1	top1	0.52	1.7e-20	-1.473	0.141	0.758	rs17013157	-3.46	rs7656367	0.524	-7.9	-1.127	463	1	top1	0.52	1.7e-20	1.127	0.26
CTD-2349P21.9	17	29119390	29119851	0.471	rs7209032	-3.11	rs6505211	0.0667	5	-0.292	268	4	lasso	0.17	2.2e-06	-1.4717	0.141	0.471	rs11080134	3.01	rs6505211	0.0667	5	-0.01	268	4	lasso	0.17	2.2e-06	-0.95672	0.339
PLS1	3	142315229	142432506	0.1174	rs16852909	2.67	rs4256152	-0.005777	3.76	1.44	340	340	blup	0.0041	0.23	1.4704	0.141	0.1174	rs10513171	-2.18	rs4256152	-0.005777	3.76	-0.503	340	340	blup	0.0041	0.23	-0.42556	0.67
FAM87A	8	325931	333174	0.24	rs11136541	2.52	rs7002743	0.062312	-4.6	1.471	396	1	top1	0.062	0.0038	-1.471	0.141	0.24	rs1703887	-2.87	rs7002743	0.062312	-4.6	0.141	396	1	top1	0.062	0.0038	-0.141	0.888
RGPD8	2	113127669	113192065	0.6272	rs10205187	4.155	rs6542056	0.44673	-7.8	0.968	404	13	lasso	0.51	1.6e-19	-1.46973	0.141634	0.6272	rs11890681	3.55	rs6542056	0.447	-7.8	1.148	404	13	lasso	0.51	1.6e-19	-0.9336	0.351
LYZL4	3	42438570	42452092	0.2188	rs40416	2.14	rs4682751	0.18547	-4.82	-1.47	447	1	top1	0.19	7.5e-07	1.47	0.142	0.2188	rs704966	-2.74	rs4682751	0.18547	-4.82	1.192	447	1	top1	0.19	7.5e-07	-1.192	0.233
RP11-156E8.1	1	245132652	245134390	0.7355	rs10803241	3.09	rs2050632	0.57	-8.43	-1.435	464	27	enet	0.62	8.1e-26	1.46799	0.142	0.7355	rs9727042	-2.79	rs2050632	0.57	-8.43	-1.062	464	27	enet	0.62	8.1e-26	1.00173	0.316474
AC091814.2	12	10089178	10096094	0.565	rs6488265	-2.86	rs11053499	0.335274	6.29	-1.103	327	23	enet	0.36	4.2e-13	-1.4694	0.142	0.565	rs6488270	3.28	rs11053499	0.335274	6.29	0.77	327	23	enet	0.36	4.2e-13	0.43398	0.664
AC109642.1	2	30569525	30575297	0.33	rs2030385	-4.778	rs829664	-0.00648	-2.95	0.943	526	526	blup	0.06	0.0044	-1.46396	0.143205	0.33	rs6548009	-3.03	rs829664	-0.00648	-2.95	-0.273	526	526	blup	0.06	0.0044	-0.28965	0.772
RP11-489D6.2	15	33595858	33602860	0.628	rs8026816	2.63	rs2251110	0.33049	6.92	0.973	828	10	enet	0.43	5.1e-16	1.46383	0.14324	0.628	rs2676093	-3.13	rs2251110	0.33049	6.92	1.448	828	10	enet	0.43	5.1e-16	1.1029	0.270088
RP11-339B21.14	9	131068269	131068629	0.2547	rs7023913	2.6	rs2240960	0.0933	-4.22	0.682	286	9	enet	0.12	7.7e-05	-1.4638	0.143247	0.2547	rs10114273	2.75	rs2240960	0.0933	-4.22	1.163	286	9	enet	0.12	7.7e-05	-1.6298	0.103135
AP2A2	11	924894	1012239	0.4355	rs4963037	4.04	rs11246379	0.0441	-3.38	1.003	401	13	lasso	0.044	0.013	-1.4606	0.14412	0.4355	rs4963155	-2.59	rs11246379	0.0441	-3.38	-0.884	401	13	lasso	0.044	0.013	0.5217	0.602
IGHMBP2	11	68671310	68708067	0.2913	rs4930597	1.93	rs660614	0.0365	4.02	-1.12	408	408	blup	0.1	0.0003	-1.4603	0.14422	0.2913	rs7124369	-2.73	rs660614	0.0365	4.02	-0.049	408	408	blup	0.1	0.0003	-0.4011	0.688
DNLZ	9	139254058	139258241	0.7229	rs11103294	-2.48	rs11145958	0.378	6.63	-1.057	373	11	lasso	0.39	2.7e-14	-1.4585	0.144705	0.7229	rs12378485	2.64	rs11145958	0.378	6.63	-0.296	373	11	lasso	0.39	2.7e-14	-0.196	0.845
NME1	17	49230897	49239789	0.29	rs9303577	3.04	rs16949649	0.225	5.35	-1.458	430	1	top1	0.22	4e-08	-1.458	0.145	0.29	rs9899816	-2.52	rs16949649	0.225	5.35	-1.196	430	1	top1	0.22	4e-08	-1.196	0.232
BMS1	10	43278249	43330385	0.4102	rs17157528	-3.16	rs788247	0.056549	-4.13	0.754	370	370	blup	0.14	2.2e-05	-1.4561	0.145	0.4102	rs2506034	-2.68	rs788247	0.056549	-4.13	1.292	370	370	blup	0.14	2.2e-05	0.4904	0.624
RP13-137A17.6	10	134779038	134789858	0.305	rs12267364	3.12	rs4598592	0.158936	4.56	1.459	425	1	top1	0.16	5.1e-06	1.459	0.145	0.305	rs4838728	2.35	rs4598592	0.158936	4.56	-0.335	425	1	top1	0.16	5.1e-06	-0.335	0.738
CCDC169	13	36801182	36871977	0.623	rs7319248	-3.19	rs9547038	0.26784	6.06	0.502	529	529	blup	0.33	1.1e-11	1.45901	0.145	0.623	rs2094248	3.04	rs9547038	0.26784	6.06	0.652	529	529	blup	0.33	1.1e-11	0.3162	0.75182
LINC00343	13	106356629	106416789	0.425	rs9519741	4.05	rs9301060	-0.00446	4.02	-0.035	673	673	blup	0.13	4.2e-05	-1.45426	0.146	0.425	rs16966961	2.68	rs9301060	-0.00446	4.02	-0.736	673	673	blup	0.13	4.2e-05	-1.5279	0.12653
MIR7-3HG	19	4769117	4772545	0.543	rs11085096	3.65	rs3760955	0.47337	-7.49	-1.453	428	1	top1	0.47	6.3e-18	1.453	0.146	0.543	rs10407399	-3.88	rs3760955	0.473	-7.49	0.532	428	1	top1	0.47	6.3e-18	-0.532	0.594726
HIBCH	2	191054461	191184771	0.3817	rs1882892	-2.396	rs2136569	0.29941	-5.99	-1.839	339	12	lasso	0.3	1e-10	1.45379	0.146004	0.3817	rs4853638	2	rs2136569	0.299	-5.99	-0.867	339	12	lasso	0.3	1e-10	0.71999	0.472
TMEM116	12	112369086	112450969	0.189	rs10744774	-2.06	rs1544396	0.104057	4.58	1.452	195	1	top1	0.1	0.00023	1.452	0.147	0.189	rs16941724	3	rs1544396	0.104057	4.58	2.155	195	1	top1	0.1	0.00023	2.155	0.0312
RP11-12L8.1	1	116461997	116468529	0.3908	rs9428201	-2.59	rs10923806	0.0508	-4.34	-1.682	475	475	blup	0.092	0.00053	1.45027	0.147	0.3908	rs7539947	-3.05	rs10923806	0.0508	-4.34	-0.571	475	475	blup	0.092	0.00053	1.86939	0.061569
RP11-480I12.5	1	202820956	202830748	0.3268	rs2886117	-3.14	rs11590469	0.187	-5.47	-1.452	454	1	top1	0.19	6.8e-07	1.452	0.147	0.3268	rs2363768	2.97	rs11590469	0.187	-5.47	-1.619	454	1	top1	0.19	6.8e-07	1.619	0.105447
PDLIM5	4	95373037	95589377	0.177	rs10516945	-3.06	rs7690296	0.0907	4.07	1.449	392	1	top1	0.091	0.00057	1.449	0.147	0.177	rs280112	2.43	rs7690296	0.0907	4.07	1.228	392	1	top1	0.091	0.00057	1.228	0.21945
RP11-806K15.1	4	176711458	176733340	0.489	rs41533650	3.08	rs7673823	0.0431	-4.17	1.313	377	58	enet	0.065	0.0031	-1.4503	0.147	0.489	rs17061754	3.3	rs7673823	0.0431	-4.17	1.136	377	58	enet	0.065	0.0031	-1.09523	0.273
FAIM	3	138327451	138352218	0.117	rs1720827	2.63	rs484698	0.092075	-4.66	1.451	276	1	top1	0.092	0.00052	-1.451	0.147	0.117	rs13314286	-2.55	rs484698	0.092075	-4.66	0.683	276	1	top1	0.092	0.00052	-0.683	0.495
PDE6H	12	15125956	15134799	0.262	rs11056410	2.86	rs10772822	-0.007481	-3.06	-0.065	395	395	blup	0.05	0.0086	1.44991	0.147	0.262	rs2075266	-2.37	rs10772822	-0.007481	-3.06	1.066	395	395	blup	0.05	0.0086	-0.23403	0.81496
SLC15A2	3	121612936	121662949	0.2246	rs938391	-2.88	rs7340674	0.073016	4.04	-1.449	438	1	top1	0.073	0.0019	-1.449	0.147	0.2246	rs11717597	2.63	rs7340674	0.073016	4.04	-0.225	438	1	top1	0.073	0.0019	-0.225	0.822
RESP18	2	220192131	220197899	0.5624	rs3731900	4.416	rs11892648	0.33478	-6.36	1.237	423	39	enet	0.45	5.6e-17	-1.44958	0.147177	0.5624	rs12473089	-3.39	rs11892648	0.335	-6.36	-0.95	423	39	enet	0.45	5.6e-17	0.56909	0.569
GS1-304P7.2	1	186547411	186548431	0.164	rs689467	-2.89	rs6689727	0.00852	3.76	1.264	387	387	blup	0.033	0.027	1.44538	0.148	0.164	rs4648310	3.23	rs6689727	0.00852	3.76	0.593	387	387	blup	0.033	0.027	0.575219	0.565144
ROS1	6	117609463	117747018	0.319	rs9688605	-2.34	rs17634067	0.101139	4.91	-1.765	434	434	blup	0.13	4.4e-05	-1.44643	0.148058	0.319	rs929122	3.32	rs17634067	0.101	4.91	0.168	434	434	blup	0.13	4.4e-05	1.5907	0.112
MUM1	19	1285890	1378430	0.395	rs3760994	-3.29	rs7254913	0.097232	4.84	1.442	419	1	top1	0.097	0.00036	1.442	0.149	0.395	rs35940485	-3.37	rs7254913	0.0972	4.84	2.243	419	1	top1	0.097	0.00036	2.243	0.024897
NPIPB9	16	28763108	28784128	0.106	rs153103	-2.85	rs7498665	0.05111	-3.76	1.443	198	1	top1	0.051	0.0082	-1.443	0.149	0.106	rs12447286	2.84	rs7498665	0.05111	-3.76	-0.208	198	1	top1	0.051	0.0082	0.208	0.835
WBP11	12	14939410	14956474	0.366	rs11056410	2.86	rs11614445	0.000789	-3.54	1.849	369	369	blup	0.066	0.0029	-1.44205	0.149	0.366	rs2075266	-2.37	rs11614445	0.000789	-3.54	0.762	369	369	blup	0.066	0.0029	-0.15888	0.87376
POLR1A	2	86247339	86333278	0.5407	rs17027270	3.134	rs2367202	0.12218	-5.18	-1.169	459	13	lasso	0.12	6.1e-05	1.43973	0.149944	0.5407	rs17027163	4.22	rs2367202	0.122	-5.18	0.263	459	13	lasso	0.12	6.1e-05	-0.19807	0.843
AF064858.7	21	40346355	40349700	0.378	rs2836759	-4.28	rs2142114	0.11439	4.5	1.438	642	1	top1	0.11	0.00011	1.438	0.1504	0.378	rs2836808	-2.77	rs2142114	0.11439	4.5	0.933	642	1	top1	0.11	0.00011	0.933	0.351
ZWILCH	15	66797297	66842115	0.237	rs4776281	3.11	rs11853245	0.0065	4.38	0.644	563	563	blup	0.046	0.012	1.43763	0.15054	0.237	rs11635096	2.91	rs11853245	0.0065	4.38	0.09	563	563	blup	0.046	0.012	0.8999	0.368168
FANCM	14	45605143	45670093	0.158	rs226981	2.58	rs11846656	0.035288	3.52	-1.18	256	256	blup	0.1	0.00026	-1.437	0.15083	0.158	rs10484172	-3.17	rs11846656	0.035288	3.52	0.735	256	256	blup	0.1	0.00026	0.6617	0.508
AC093668.2	7	102120179	102121095	0.581	rs803105	2.5	rs6465866	0.436491	7.41	0.911	242	12	enet	0.46	1.6e-17	1.4351	0.151258	0.581	rs1060697	-2.76	rs6465866	0.436	7.41	-1.116	242	12	enet	0.46	1.6e-17	-1.034	0.301
AC079776.7	2	130724165	130736664	0.5233	rs1922634	2.709	rs6431119	0.14772	-6.02	2.464	257	24	enet	0.28	4.5e-10	-1.43493	0.151308	0.5233	rs4662660	3.02	rs6431119	0.148	-6.02	0.562	257	24	enet	0.28	4.5e-10	-0.36425	0.716
GATC	12	120884241	120899389	0.47	rs16949946	4.08	rs542407	0.371687	-6.68	1.431	391	1	top1	0.37	1.8e-13	-1.431	0.152	0.47	rs1151845	3.24	rs542407	0.371687	-6.68	3.093	391	1	top1	0.37	1.8e-13	-3.093	0.00198
THBS3	1	155165379	155177708	0.2982	rs1506982	-3.44	rs4072037	0.0679	-4.22	-1.434	337	1	top1	0.068	0.0026	1.434	0.152	0.2982	rs3753639	-4.69	rs4072037	0.0679	-4.22	-2.58	337	1	top1	0.068	0.0026	2.58	0.00988
NAAA	4	76831809	76862102	0.607	rs4241582	3.18	rs6826085	0.251	6.37	-0.577	451	10	lasso	0.39	2.5e-14	-1.4329	0.152	0.607	rs17001357	-2.85	rs6826085	0.251	6.37	1.142	451	10	lasso	0.39	2.5e-14	1.84291	0.06534
RP11-245J24.1	10	120001155	120027222	0.2902	rs1104941	2.9	rs7921255	0.099133	4.95	-0.802	541	4	lasso	0.14	1.6e-05	-1.43113	0.152	0.2902	rs1932544	-3.69	rs7921255	0.099133	4.95	-1.144	541	4	lasso	0.14	1.6e-05	-1.3344	0.182
TTC19	17	15902694	15948329	0.363	rs11650427	3.25	rs17715109	0.00545	-3.53	-1.434	279	1	top1	0.0055	0.2	1.434	0.152	0.363	rs2240593	2.6	rs17715109	0.00545	-3.53	-1.092	279	1	top1	0.0055	0.2	1.092	0.275
SERBP1P3	3	53098299	53099107	0.7126	rs2581806	3.91	rs2564921	0.473434	-7.45	-1.434	357	1	top1	0.47	6.2e-18	1.434	0.152	0.7126	rs13078747	-2.3	rs2564921	0.473434	-7.45	0.822	357	1	top1	0.47	6.2e-18	-0.822	0.411077
SCG3	15	51973550	52013223	0.198	rs2899469	-2.64	rs1902590	0.00579	-3.55	-0.461	464	21	enet	0.052	0.0075	-1.43199	0.15215	0.198	rs2414116	2.77	rs1902590	0.00579	-3.55	-1.248	464	21	enet	0.052	0.0075	-0.1828	0.854926
WFDC3	20	44376583	44420571	0.622	rs2425752	4.25	rs2664529	0.43788	-7.46	1.429	529	1	top1	0.44	2.8e-16	-1.429	0.153004	0.622	rs2297199	3.68	rs2664529	0.43788	-7.46	0.259	529	1	top1	0.44	2.8e-16	-0.259	0.796
RSBN1L-AS1	7	77286977	77325582	0.521	rs7810561	-3.24	rs10499835	0.230539	-5.91	0.903	518	9	lasso	0.26	2.9e-09	-1.4281	0.153254	0.521	rs17156256	-2.96	rs10499835	0.231	-5.91	-0.114	518	9	lasso	0.26	2.9e-09	-0.1719	0.863
RP11-64K12.10	15	40666599	40668192	0.361	rs11630891	3	rs16970130	0.01445	2.78	-1.473	395	395	blup	0.036	0.023	1.42812	0.15326	0.361	rs2016546	3.13	rs16970130	0.01445	2.78	-0.925	395	395	blup	0.036	0.023	0.142	0.887105
FPGT	1	74663896	74699770	0.244	rs3753183	-4.46	rs11210395	0.00781	-4.17	-1.352	361	3	lasso	0.042	0.015	1.42521	0.154	0.244	rs12033301	-2.56	rs11210395	0.00781	-4.17	-1.317	361	3	lasso	0.042	0.015	1.3481	0.177625
MTRF1L	6	153308497	153323820	0.62	rs9397595	-2.76	rs637384	0.398945	7.15	-1.425	547	1	top1	0.4	1.4e-14	-1.425	0.154157	0.62	rs2258974	2.79	rs637384	0.399	7.15	-0.617	547	1	top1	0.4	1.4e-14	-0.617	0.537
PDXDC1	16	15068448	15233196	0.19	rs153808	2.53	rs34483003	0.0332	3.67	1.718	108	6	enet	0.048	0.01	1.42063	0.155	0.19	rs7185689	1.76	rs34483003	0.0332	3.67	-1.179	108	6	enet	0.048	0.01	-0.66617	0.505
ARID3C	9	34621376	34628104	0.7429	rs2277202	2.25	rs11791806	0.501	7.69	-1.418	363	1	top1	0.5	2.9e-19	-1.418	0.156191	0.7429	rs666549	-3	rs11791806	0.501	7.69	-0.997	363	1	top1	0.5	2.9e-19	-0.997	0.319
C22orf43	22	23950639	23974508	0.581	rs140156	3.2	rs9680742	0.191828	-4.97	-1.715	472	8	lasso	0.26	1.8e-09	1.4158	0.15684	0.581	rs5760176	2.83	rs9680742	0.191828	-4.97	0.633	472	8	lasso	0.26	1.8e-09	0.3323	0.74
RARRES1	3	158414681	158450485	0.2271	rs1714505	-3.64	rs16829322	0.109097	4.94	1.927	400	10	enet	0.12	7.8e-05	1.4165	0.157	0.2271	rs1714505	-4.34	rs16829322	0.109097	4.94	2.444	400	10	enet	0.12	7.8e-05	2.54924	0.0108
CTC-367J11.1	5	149855094	149864862	0.4498	rs12659485	3.37	rs3846703	0.229027	5.54	1.415	487	1	top1	0.23	2.9e-08	1.415	0.157	0.4498	rs7701427	3.87	rs3846703	0.229027	5.54	1.201	487	1	top1	0.23	2.9e-08	1.201	0.23
RP11-420K14.3	19	21892324	21892993	0.768	rs12052044	-2.57	rs6511286	0.293487	6.64	-1.646	303	12	lasso	0.45	6.8e-17	-1.41228	0.158	0.768	rs10164402	-1.88	rs6511286	0.293487	6.64	1.11	303	12	lasso	0.45	6.8e-17	0.452	0.651
RP1-40E16.12	6	3068279	3069128	0.511	rs9405612	-3.47	rs7761969	0.198417	5	-1.409	658	1	top1	0.2	2.9e-07	-1.409	0.158835	0.511	rs4959804	-3.59	rs7761969	0.198417	5	-0.293	658	1	top1	0.2	2.9e-07	-0.293	0.77
OR7D2	19	9296279	9299493	0.423	rs3764551	2.84	rs10415904	0.010066	4.21	-0.513	407	40	enet	0.16	4e-06	-1.40807	0.159	0.423	rs8111366	-2.6	rs10415904	0.0101	4.21	0.421	407	40	enet	0.16	4e-06	0.76995	0.441327
PDIK1L	1	26437664	26452034	0.1554	rs7535656	-2.17	rs2802315	0.15	-4.42	1.407	461	1	top1	0.15	9.7e-06	-1.407	0.159	0.1554	rs4233458	-3.23	rs2802315	0.15	-4.42	-0.132	461	1	top1	0.15	9.7e-06	0.132	0.894984
HCCAT3	19	52452387	52484620	0.545	rs11880474	2.91	rs8105910	0.260644	6.52	1.503	625	9	lasso	0.35	2e-12	1.40923	0.159	0.545	rs2009362	-3.01	rs8105910	0.260644	6.52	-0.046	625	9	lasso	0.35	2e-12	-0.04957	0.96
ZKSCAN8	6	28109688	28127250	0.157	rs3734572	4.69	rs200969	0.02116	-3.64	-2.825	470	470	blup	0.05	0.009	1.404	0.16	0.157	rs401763	-4.69	rs200969	0.0212	-3.64	-3.13	470	470	blup	0.05	0.009	3.27505	0.00106
ZNF582-AS1	19	56905025	56910541	0.532	rs7252814	-3.36	rs4281830	0.135318	5.8	-1.475	533	32	enet	0.25	7.6e-09	-1.40365	0.16	0.532	rs2058319	3.72	rs4281830	0.135	5.8	-0.182	533	32	enet	0.25	7.6e-09	-0.96592	0.334084
LINC00336	6	33553883	33561115	0.399	rs4713693	3.68	rs210162	0.169336	5.09	0.628	506	4	lasso	0.19	5.9e-07	1.40389	0.160353	0.399	rs12529825	-3.58	rs210162	0.169	5.09	0.762	506	4	lasso	0.19	5.9e-07	0.92071	0.357
VCL	10	75757872	75879918	0.1586	rs10824139	-2.45	rs11000948	0.081427	-4.25	-1.571	239	16	enet	0.11	0.00021	1.40105	0.161	0.1586	rs10824139	-3.9	rs11000948	0.0814	-4.25	-2.786	239	16	enet	0.11	0.00021	2.6233	0.00871
2021-03-02	19	8478154	8503901	0.444	rs1007545	2.88	rs17160489	0.212232	5.39	-0.029	352	34	enet	0.29	3.1e-10	-1.4004	0.161	0.444	rs7251814	3.34	rs17160489	0.212	5.39	-0.33	352	34	enet	0.29	3.1e-10	-0.68873	0.490991
TEX29	13	111968531	111996596	0.636	rs2893380	-3.43	rs1359428	0.15087	5.2	1.026	540	56	enet	0.48	4.7e-18	1.40325	0.161	0.636	rs1022963	3.03	rs1359428	0.15087	5.2	-0.785	540	56	enet	0.48	4.7e-18	0.1195	0.90489
AC007292.6	19	4363876	4364637	0.31	rs11085096	3.65	rs12462529	0.202024	-5.33	-1.398	377	1	top1	0.2	2.2e-07	1.398	0.162	0.31	rs350887	3.46	rs12462529	0.202024	-5.33	-2.034	377	1	top1	0.2	2.2e-07	2.034	0.042
P2RX2	12	133195366	133198972	0.446	rs12823302	2.53	rs5744844	0.281668	-6.05	1.397	227	1	top1	0.28	4.5e-10	-1.397	0.162	0.446	rs12282	-3.54	rs5744844	0.281668	-6.05	1.282	227	1	top1	0.28	4.5e-10	-1.282	0.2
TBC1D2	9	100961311	101017915	0.2024	rs2779531	2.92	rs995213	0.113	4.22	1.398	604	1	top1	0.11	0.00013	1.398	0.162113	0.2024	rs1561958	-3.6	rs995213	0.113	4.22	-0.077	604	1	top1	0.11	0.00013	-0.077	0.939
KCNN3	1	154669931	154842756	0.1864	rs1506982	-3.44	rs10908445	-0.00516	-3.75	2.263	419	419	blup	0.075	0.0016	-1.39477	0.163	0.1864	rs3753639	-4.69	rs10908445	-0.00516	-3.75	1.44	419	419	blup	0.075	0.0016	-0.66507	0.506
METTL6	3	15422782	15468142	0.2992	rs988682	-2.69	rs6800062	0.059426	-4.37	0.121	377	26	enet	0.2	3.7e-07	1.3903	0.164	0.2992	rs3864041	2.4	rs6800062	0.059426	-4.37	1.4	377	26	enet	0.2	3.7e-07	-1.82651	0.0678
CTD-2246P4.1	17	74795126	74802035	0.459	rs4628998	-3.28	rs1507072	0.00699	3.01	0.873	524	524	blup	0.11	0.00016	1.39	0.165	0.459	rs9890579	4.1	rs1507072	0.00699	3.01	-1.353	524	524	blup	0.11	0.00016	-1.11313	0.266
ATF6	1	161736084	161933860	0.2286	rs16832790	-2.68	rs10918214	0.133	4.83	-1.39	484	1	top1	0.13	3.1e-05	-1.39	0.165	0.2286	rs2502812	-2.72	rs10918214	0.133	4.83	0.71	484	1	top1	0.13	3.1e-05	0.71	0.478
RP11-339B21.15	9	131067440	131067794	0.4254	rs7023913	2.6	rs7019382	0.107	-4.79	0.867	285	285	blup	0.18	9e-07	-1.387	0.16544	0.4254	rs10114273	2.75	rs7019382	0.107	-4.79	1.694	285	285	blup	0.18	9e-07	-2.1722	0.029839
HSD17B13	4	88224941	88244058	0.496	rs17668731	2.25	rs9992651	0.179	5.2	0.902	415	12	lasso	0.2	1.8e-07	1.3853	0.166	0.496	rs17013157	-3.46	rs9992651	0.179	5.2	-1.942	415	12	lasso	0.2	1.8e-07	-1.34662	0.178
NF2	22	29999545	30094587	0.295	rs4993442	-4.83	rs2530685	0.021022	3.49	-4.272	376	27	enet	0.053	0.0072	-1.3842	0.16629	0.295	rs1989870	4.19	rs2530685	0.021022	3.49	-0.187	376	27	enet	0.053	0.0072	1.811	0.0701
RP4-607J23.2	7	97937257	97939753	0.517	rs36023578	3.21	rs2291750	0.177557	-5.78	-1.432	344	27	enet	0.21	1.1e-07	1.383	0.166664	0.517	rs879187	-3.55	rs2291750	0.178	-5.78	0.315	344	27	enet	0.21	1.1e-07	0.3758	0.707
RP11-18I14.10	10	104209574	104220863	0.3485	rs1046778	-4.68	rs1056744	0.021713	4.09	0.953	337	337	blup	0.14	1.4e-05	1.38186	0.167	0.3485	rs17700149	-3.79	rs1056744	0.021713	4.09	2.56	337	337	blup	0.14	1.4e-05	0.188	0.851
AC092839.1	2	54756480	54756938	0.2579	rs7567746	2.908	rs2971878	-0.00777	-3.66	0.86	549	549	blup	0.0034	0.24	-1.38122	0.167212	0.2579	rs17045807	3.26	rs2971878	-0.00777	-3.66	0.398	549	549	blup	0.0034	0.24	-0.86832	0.385
VN1R20P	3	13968310	13969275	0.5501	rs745940	3.16	rs9310433	0.275783	-5.88	0.265	528	528	blup	0.32	2.6e-11	-1.3797	0.168	0.5501	rs2733584	-2.65	rs9310433	0.275783	-5.88	-1.218	528	528	blup	0.32	2.6e-11	2.0129	0.0441
TRIM47	17	73870242	73872452	0.222	rs8074216	-3.48	rs3744017	0.0841	-4.1	-1.38	384	1	top1	0.084	0.00089	1.38	0.168	0.222	rs4788915	3.31	rs3744017	0.0841	-4.1	-1.334	384	1	top1	0.084	0.00089	1.334	0.182
ACSM1	16	20634559	20710212	0.262	rs12447655	-3.29	rs2285516	0.04375	3.69	-0.381	392	392	blup	0.1	0.00025	-1.38011	0.168	0.262	rs7499306	-3.4	rs2285516	0.04375	3.69	0.663	392	392	blup	0.1	0.00025	1.29674	0.195
F5	1	169483404	169555826	0.3623	rs9332701	-3.7	rs10489185	0.156	4.46	1.376	559	1	top1	0.16	6.4e-06	1.376	0.169	0.3623	rs1200120	-2.9	rs10489185	0.156	4.46	-0.785	559	1	top1	0.16	6.4e-06	-0.785	0.432454
GAR1	4	110736666	110745893	0.36	rs244036	-2.49	rs4541508	0.202	-5.49	1.377	403	1	top1	0.2	2.2e-07	-1.377	0.169	0.36	rs13111540	-3.25	rs4541508	0.202	-5.49	-0.139	403	1	top1	0.2	2.2e-07	0.139	0.88945
FTOP1	2	43024365	43025852	0.3742	rs3821349	-2.977	rs4953631	0.03776	4.23	0.78	453	453	blup	0.14	1.6e-05	1.37387	0.169483	0.3742	rs13424398	4.18	rs4953631	0.0378	4.23	-1.499	453	453	blup	0.14	1.6e-05	-1.14383	0.253
RP11-174G6.5	12	14915438	14920865	0.177	rs11056410	2.86	rs247326	-0.005395	3.57	-0.301	374	374	blup	0.051	0.0081	-1.37264	0.17	0.177	rs2075266	-2.37	rs247326	-0.005395	3.57	-0.872	374	374	blup	0.051	0.0081	-0.56004	0.575
NPPA-AS1	1	11903761	11908136	0.5154	rs12752700	-3.2	rs535107	0.342	-7.03	1.288	478	6	lasso	0.43	6.4e-16	-1.37145	0.17	0.5154	rs664654	2.92	rs535107	0.342	-7.03	-0.255	478	6	lasso	0.43	6.4e-16	0.024504	0.980451
N6AMT1	21	30244513	30257693	0.195	rs16983785	2.88	rs8134005	0.07999	-4.72	1.372	472	1	top1	0.08	0.0012	-1.372	0.1701	0.195	rs2831897	1.8	rs8134005	0.07999	-4.72	-0.308	472	1	top1	0.08	0.0012	0.308	0.758
AC018890.6	2	175411869	175639555	0.2647	rs17320820	-3.211	rs12620150	0.01681	-3.84	-1.034	345	5	lasso	0.18	1.3e-06	1.37006	0.170668	0.2647	rs1367218	3.44	rs12620150	0.0168	-3.84	1.194	345	5	lasso	0.18	1.3e-06	-1.02938	0.303
ZSCAN21	7	99647390	99662661	0.401	rs7778571	-2.94	rs941289	0.088096	-4.69	0.662	270	269	blup	0.17	2.2e-06	-1.3696	0.170806	0.401	rs4646450	2.96	rs941289	0.0881	-4.69	-0.916	270	269	blup	0.17	2.2e-06	1.1739	0.24
HAUS4	14	23415437	23426370	0.419	rs4671	3.68	rs4536383	0.148753	5.43	1.665	572	4	lasso	0.21	1.5e-07	1.369	0.17098	0.419	rs3783436	-3.33	rs4536383	0.148753	5.43	0.041	572	4	lasso	0.21	1.5e-07	0.5881	0.5565
VPS45	1	150039369	150117505	0.1696	rs1349532	-2.34	rs12067422	0.1	3.94	-1.37	175	1	top1	0.1	0.00029	-1.37	0.171	0.1696	rs6693567	-3.64	rs12067422	0.1	3.94	-1.312	175	1	top1	0.1	0.00029	-1.312	0.19
RP11-347I19.8	12	122235417	122235778	0.227	rs28506195	2.98	rs895951	-0.004496	-4.3	1.024	336	29	enet	0.071	0.0022	-1.36475	0.172	0.227	rs7316497	3.72	rs895951	-0.004496	-4.3	1.496	336	29	enet	0.071	0.0022	-1.8794	0.0602
TMEM53	1	45100910	45140227	0.1726	rs12744636	3.24	rs226075	0.0356	-3.56	2.679	368	368	blup	0.11	0.00019	-1.36553	0.172	0.1726	rs226070	-2.94	rs226075	0.0356	-3.56	1.411	368	368	blup	0.11	0.00019	-0.89925	0.369
DNAJC8	1	28525967	28559536	0.21	rs34749063	-3.05	rs9426298	-0.00725	-2.8	0.598	252	6	lasso	0.0047	0.22	1.36696	0.172	0.21	rs6679755	3.63	rs9426298	-0.00725	-2.8	-0.761	252	6	lasso	0.0047	0.22	0.690881	0.49
TEX264	3	51705191	51738339	0.1203	rs4687605	-2.88	rs6775666	0.009054	3.8	1.576	237	237	blup	0.057	0.0053	1.3657	0.172	0.1203	rs7623760	-2.87	rs6775666	0.009054	3.8	0.03	237	237	blup	0.057	0.0053	0.05667	0.955
IFT122	3	129158968	129239198	0.5132	rs1680791	4.09	rs6764765	0.288774	-6.1	0.806	280	31	enet	0.37	1.9e-13	-1.3616	0.173	0.5132	rs35043537	-2.94	rs6764765	0.288774	-6.1	1.959	280	31	enet	0.37	1.9e-13	-1.9831	0.0474
NMT1	17	43129030	43186334	0.378	rs17631676	5.11	rs721579	-0.00379	-3.06	0.133	330	28	enet	0.12	7.7e-05	1.3642	0.173	0.378	rs11012	6.71	rs721579	-0.00379	-3.06	1.665	330	28	enet	0.12	7.7e-05	-0.82674	0.408
SERHL	22	42896596	42905116	0.362	rs4822136	2.41	rs2285138	0.073167	4.29	-1.331	407	5	lasso	0.087	0.00072	-1.361	0.1735	0.362	rs5751229	-2.86	rs2285138	0.073167	4.29	0	407	5	lasso	0.087	0.00072	-0.7206	0.471
TYW1	7	66460160	66704501	0.432	rs12698588	2.4	rs10249716	0.281807	6	-1.728	257	55	enet	0.28	3.7e-10	-1.36	0.173816	0.432	rs4644126	1.97	rs10249716	0.282	6	-1.134	257	55	enet	0.28	3.7e-10	-1.8741	0.0609
DRD2	11	113280318	113346111	0.4337	rs2514218	-5.47	rs4319541	-0.00417	-3.58	0.227	526	526	blup	0.1	0.0003	-1.3588	0.17422	0.4337	rs4534613	-6.55	rs4319541	-0.00417	-3.58	-0.143	526	526	blup	0.1	0.0003	-3.6174	0.000298
RP11-561C5.5	15	85798600	85873565	0.261	rs8026543	-3.22	rs10163187	0.11854	4.02	-1.357	575	1	top1	0.12	8.5e-05	-1.357	0.17478	0.261	rs7172006	3.61	rs10163187	0.11854	4.02	1.255	575	1	top1	0.12	8.5e-05	1.255	0.209479
RP11-517P14.7	10	44018704	44020665	0.2646	rs1570846	-3.25	rs10899949	-0.005597	-3.39	-1.535	463	463	blup	0.025	0.048	1.35493	0.175	0.2646	rs1112959	-2.41	rs10899949	-0.005597	-3.39	-0.17	463	463	blup	0.025	0.048	1.3533	0.176
RP11-1191J2.2	4	646639	649434	0.678	rs3806761	3.69	rs7436737	0.219	-6.4	-1.011	379	20	lasso	0.26	1.9e-09	1.3567	0.175	0.678	rs11939380	-3.53	rs7436737	0.219	-6.4	-0.542	379	20	lasso	0.26	1.9e-09	0.48686	0.626
RNF213	17	78234665	78372586	0.645	rs11657716	-2.84	rs7217421	0.0243	-3.48	-2.259	490	12	lasso	0.029	0.037	1.3549	0.175	0.645	rs7212223	3.06	rs7217421	0.0243	-3.48	0.173	490	12	lasso	0.029	0.037	-0.24934	0.803
FAM26F	6	116782533	116784934	0.278	rs2243368	-3.7	rs9320562	0.18856	-4.95	-1.355	380	1	top1	0.19	6e-07	1.355	0.175418	0.278	rs473484	-2.58	rs9320562	0.189	-4.95	0.522	380	1	top1	0.19	6e-07	-0.522	0.602
BLVRA	7	43798279	43846939	0.269	rs10228823	-3.86	rs4724257	0.069269	-4.17	-1.703	403	403	blup	0.15	1.1e-05	1.3548	0.175473	0.269	rs17209297	-3.48	rs4724257	0.069269	-4.17	1.189	403	403	blup	0.15	1.1e-05	-0.9772	0.32847
AQP11	11	77300436	77321400	0.1683	rs3740763	3	rs2305317	0.00745	4.04	2.015	367	367	blup	0.046	0.012	1.3533	0.17596	0.1683	rs948962	-3.78	rs2305317	0.00745	4.04	0.836	367	367	blup	0.046	0.012	1.5528	0.12
SPINK9	5	147700766	147719412	0.4975	rs4705206	-3.09	rs6894032	0.298369	6.81	-1.253	454	27	enet	0.34	2.6e-12	-1.35463	0.176	0.4975	rs12717973	-4.98	rs6894032	0.298369	6.81	-4.618	454	27	enet	0.34	2.6e-12	-4.1873	2.82e-05
RP11-656D10.3	1	40958829	40974333	0.4236	rs500586	-3.34	rs6600338	0.175	-5.12	1.354	435	1	top1	0.18	1.6e-06	-1.354	0.176	0.4236	rs16827324	-3.59	rs6600338	0.175	-5.12	2.205	435	1	top1	0.18	1.6e-06	-2.205	0.027454
DDX42	17	61851136	61896677	0.247	rs11079531	2.94	rs3020619	0.0937	-4.68	1.409	315	315	blup	0.12	7.4e-05	-1.3511	0.177	0.247	rs2286571	2.69	rs3020619	0.0937	-4.68	-0.104	315	315	blup	0.12	7.4e-05	0.30724	0.759
EPB41L5	2	120770581	120936695	0.2021	rs874816	-3.242	rs2861028	0.048	-3.89	-1.35	291	1	top1	0.048	0.01	1.35	0.177016	0.2021	rs13419301	2.22	rs2861028	0.048	-3.89	0.856	291	1	top1	0.048	0.01	-0.856	0.392
SRA1	5	139917175	139937853	0.3509	rs2337515	-4.04	rs1862176	0.164911	-5.43	-0.315	328	4	lasso	0.2	2.7e-07	1.34573	0.178	0.3509	rs2569193	2.57	rs1862176	0.164911	-5.43	1.507	328	4	lasso	0.2	2.7e-07	-1.43609	0.151
LINC00865	10	91589267	91600618	0.6497	rs3824603	3.08	rs1125326	0.459578	7.42	-1.348	496	10	lasso	0.47	1.3e-17	-1.34561	0.178	0.6497	rs10748530	-3.41	rs1125326	0.459578	7.42	1.072	496	10	lasso	0.47	1.3e-17	0.9766	0.329
ZNHIT1	7	100860955	100867471	0.268	rs848650	3.24	rs11772022	-0.00767	-3.09	0.745	380	380	blup	0.051	0.0084	1.3463	0.178214	0.268	rs11765099	-3.16	rs11772022	-0.00767	-3.09	1.067	380	380	blup	0.051	0.0084	2.3649	0.018036
RP11-415F23.2	3	16355946	16356494	0.2979	rs4684303	4.02	rs842283	-0.008683	-3.41	-0.639	553	553	blup	0.072	0.002	-1.3448	0.179	0.2979	rs748832	4.32	rs842283	-0.008683	-3.41	0.643	553	553	blup	0.072	0.002	-2.36397	0.01808
CTD-2325M2.1	19	8073613	8080909	0.355	rs1007545	2.88	rs952444	0.106739	-4.77	1.435	435	3	lasso	0.16	4.4e-06	-1.34364	0.179	0.355	rs7251814	3.34	rs952444	0.106739	-4.77	-1.445	435	3	lasso	0.16	4.4e-06	1.34742	0.178
DNA2	10	70173821	70231879	0.2526	rs7899885	2.58	rs2031098	0.091791	-5.28	1.345	384	1	top1	0.092	0.00053	-1.345	0.179	0.2526	rs1342235	-3.1	rs2031098	0.0918	-5.28	0.304	384	1	top1	0.092	0.00053	-0.304	0.761
PSPHP1	7	55832490	55840981	0.868	rs10251825	-2.81	rs11982736	0.286469	6.02	-1.503	353	27	enet	0.3	8.2e-11	-1.3435	0.179123	0.868	rs34279655	-2.61	rs11982736	0.286	6.02	0.03	353	27	enet	0.3	8.2e-11	0.2732	0.785
RP11-212P7.2	7	128164070	128171123	0.352	rs10250463	2.57	rs2443110	0.213892	-5.25	1.194	372	372	blup	0.22	6.8e-08	-1.3413	0.179826	0.352	rs322818	4.25	rs2443110	0.214	-5.25	0.027	372	372	blup	0.22	6.8e-08	0.9707	0.332
RP11-218M22.1	12	740057	772493	0.61	rs1541464	3.7	rs2075032	0.101896	5.55	-0.693	456	37	enet	0.24	1.6e-08	-1.34188	0.18	0.61	rs12828016	2.69	rs2075032	0.101896	5.55	-1.522	456	37	enet	0.24	1.6e-08	-1.59432	0.111
CHPT1	12	102090725	102137918	0.471	rs12298825	3.08	rs10778139	0.11199	-5.09	1.307	484	10	lasso	0.18	8.1e-07	-1.34205	0.18	0.471	rs11111091	-4	rs10778139	0.11199	-5.09	-0.568	484	10	lasso	0.18	8.1e-07	0.6126	0.54014
SEPHS1P6	2	200524274	200525452	0.4318	rs2881208	-3.951	rs1523816	0.08892	-4.55	0.973	286	6	lasso	0.11	0.00015	-1.34006	0.180226	0.4318	rs12615435	-3.23	rs1523816	0.0889	-4.55	1.106	286	6	lasso	0.11	0.00015	-0.91383	0.361
RP11-507K2.3	14	89017941	89018837	0.176	rs10148709	-3.28	rs2274735	-0.003281	-3.85	0.937	461	461	blup	0.048	0.01	-1.339	0.18059	0.176	rs6575004	-2.9	rs2274735	-0.003281	-3.85	-0.15	461	461	blup	0.048	0.01	-0.0187	0.9851
BBS10	12	76738254	76742222	0.131	rs11614925	2.87	rs12828019	0.110021	-4.43	-1.042	435	2	lasso	0.12	9.6e-05	1.33821	0.181	0.131	rs10880011	-3.03	rs12828019	0.110021	-4.43	-1.251	435	2	lasso	0.12	9.6e-05	1.46751	0.142
FZD6	8	104311059	104345094	0.239	rs1512350	-3.2	rs6990501	0.02199	-4.19	-0.875	426	26	enet	0.076	0.0015	-1.3392	0.181	0.239	rs16870060	-2.03	rs6990501	0.02199	-4.19	-1.256	426	26	enet	0.076	0.0015	1.3028	0.193
DGKQ	4	952675	980683	0.273	rs3806761	3.69	rs3796622	0.017	3.96	0.672	399	399	blup	0.071	0.0022	1.3364	0.181	0.273	rs11939380	-3.53	rs3796622	0.017	3.96	0.047	399	399	blup	0.071	0.0022	1.1523	0.2492
RP11-110I1.14	11	118935974	118936388	0.3917	rs2187490	3.9	rs3825061	0.141	-4.93	-1.335	380	1	top1	0.14	1.8e-05	1.335	0.18188	0.3917	rs11603023	3.38	rs3825061	0.141	-4.93	-1.946	380	1	top1	0.14	1.8e-05	1.946	0.0517
HLA-K	6	29894955	29897009	0.261	rs7772638	-1.91	rs375984	0.1978	-5.31	1.292	42	4	lasso	0.21	1.5e-07	-1.334	0.182	0.261	rs2517910	-2.93	rs375984	0.198	-5.31	-1.11	42	4	lasso	0.21	1.5e-07	1.14957	0.25
TIPARP-AS1	3	156389651	156392130	0.2217	rs7650127	-3.36	rs1367311	0.069853	-4.22	1.335	435	1	top1	0.07	0.0023	-1.335	0.182	0.2217	rs4257505	-2.78	rs1367311	0.069853	-4.22	-0.888	435	1	top1	0.07	0.0023	0.888	0.374541
ZNF124	1	247285277	247335318	0.6375	rs1857585	-3.39	rs4925703	0.256	-6.18	1.516	467	12	lasso	0.28	4.7e-10	-1.33503	0.182	0.6375	rs12075454	3.14	rs4925703	0.256	-6.18	0.184	467	12	lasso	0.28	4.7e-10	0.427679	0.668885
RP11-728K20.3	7	149587828	149588505	0.362	rs10273192	3.04	rs855679	0.071293	-3.7	-1.736	262	5	lasso	0.12	6.3e-05	1.334	0.1822	0.362	rs12536519	2.98	rs855679	0.0713	-3.7	-0.401	262	5	lasso	0.12	6.3e-05	1.0982	0.272
TFB1M	6	155578858	155635627	0.286	rs12195819	-4.66	rs1334688	0.217369	5.42	-1.332	515	1	top1	0.22	7e-08	-1.332	0.18286	0.286	rs6557436	-3.9	rs1334688	0.217	5.42	0.154	515	1	top1	0.22	7e-08	0.154	0.878
CBR3	21	37507210	37518864	0.299	rs2246860	-2.69	rs8126939	0.14013	-4.77	1.332	502	1	top1	0.14	1.9e-05	-1.332	0.1829	0.299	rs9985060	-3.44	rs8126939	0.14013	-4.77	-0.708	502	1	top1	0.14	1.9e-05	0.708	0.479
RPL23AP79	19	59086812	59111168	0.387	rs2304521	-2.46	rs10413586	0.229925	-5.39	1.329	235	1	top1	0.23	2.7e-08	-1.329	0.184	0.387	rs893185	3.93	rs10413586	0.23	-5.39	-0.956	235	1	top1	0.23	2.7e-08	0.956	0.339072
TRAF1	9	123664671	123691451	0.2326	rs1590345	-3.68	rs10760121	0.102	-4.08	-2.273	348	6	lasso	0.14	1.5e-05	1.3279	0.184196	0.2326	rs6602	-3.04	rs10760121	0.102	-4.08	0.678	348	6	lasso	0.14	1.5e-05	0.2266	0.821
TACC3	4	1723227	1746898	0.659	rs17681105	-3.91	rs1374468	0.235	-5.31	1.325	271	1	top1	0.23	1.8e-08	-1.325	0.185	0.659	rs4865483	-2.54	rs1374468	0.235	-5.31	0.538	271	1	top1	0.23	1.8e-08	-0.538	0.59058
HAGH	16	1845621	1876967	0.487	rs3785272	3.64	rs3848350	0.36387	6.77	-1.327	475	1	top1	0.36	3.7e-13	-1.327	0.185	0.487	rs8055439	3.38	rs3848350	0.36387	6.77	0.185	475	1	top1	0.36	3.7e-13	0.185	0.853
ANKRD18DP	3	197780393	197807591	0.3735	rs531383	-2.04	rs7373662	0.267989	5.78	-1.324	143	1	top1	0.27	1.4e-09	-1.324	0.186	0.3735	rs9832681	-2.06	rs7373662	0.267989	5.78	0.998	143	1	top1	0.27	1.4e-09	0.998	0.318
RFT1	3	53122499	53164478	0.5699	rs2581806	3.91	rs2336725	0.36102	6.63	-1.322	370	1	top1	0.36	4.8e-13	-1.322	0.186	0.5699	rs13078747	-2.3	rs2336725	0.36102	6.63	0.743	370	1	top1	0.36	4.8e-13	0.743	0.457
MTRR	5	7851604	7906138	0.4577	rs13153439	3.28	rs327575	0.116823	5.31	0.577	609	6	lasso	0.21	1.4e-07	1.32367	0.186	0.4577	rs17231202	-3.34	rs327575	0.116823	5.31	0.243	609	6	lasso	0.21	1.4e-07	0.25209	0.801
PRSS45	3	46783582	46853206	0.4865	rs4619820	-3.07	rs873382	0.178539	4.73	-2.74	317	7	lasso	0.21	1.5e-07	-1.3192	0.187	0.4865	rs9862186	-2.9	rs873382	0.178539	4.73	1.357	317	7	lasso	0.21	1.5e-07	1.92682	0.054
NME1-NME2	17	49242796	49249108	0.392	rs9303577	3.04	rs929482	0.232	-6.41	-1.241	443	13	enet	0.33	1.2e-11	1.318	0.187	0.392	rs9899816	-2.52	rs929482	0.232	-6.41	-1.081	443	13	enet	0.33	1.2e-11	0.96389	0.335
SHD	19	4278598	4290721	0.435	rs11878617	3.44	rs8110283	-0.008676	-3.22	-0.494	370	370	blup	0.11	0.00021	-1.32075	0.187	0.435	rs350887	3.46	rs8110283	-0.00868	-3.22	-0.267	370	370	blup	0.11	0.00021	0.30725	0.758651
DHRS4	14	24424244	24438488	0.286	rs10138696	-2.71	rs10483284	0.08363	-4.17	-1.318	485	1	top1	0.084	0.00092	1.318	0.1875	0.286	rs743271	3.17	rs10483284	0.08363	-4.17	0.53	485	1	top1	0.084	0.00092	-0.53	0.596
RP11-1C8.4	8	104495626	104513904	0.197	rs1512350	-3.2	rs6988627	0.101152	4.72	-1.475	396	396	blup	0.12	5.7e-05	-1.3157	0.188	0.197	rs16870060	-2.03	rs6988627	0.101152	4.72	0.152	396	396	blup	0.12	5.7e-05	0.5505	0.582
TCTEX1D1	1	67218143	67244470	0.3652	rs7554101	-3.35	rs2166307	0.0812	-4.47	1.317	562	1	top1	0.081	0.0011	-1.317	0.188	0.3652	rs2815379	-3.44	rs2166307	0.0812	-4.47	0.321	562	1	top1	0.081	0.0011	-0.321	0.748
SPPL2A	15	50999506	51058005	0.151	rs2899469	-2.64	rs17646025	0.10263	4.75	1.315	399	1	top1	0.1	0.00025	1.315	0.18851	0.151	rs880983	-2.73	rs17646025	0.10263	4.75	2.091	399	1	top1	0.1	0.00025	2.091	0.036528
RP11-17E13.2	1	75164453	75165017	0.6032	rs3753183	-4.46	rs6662846	0.404	-6.98	-1.315	377	1	top1	0.4	8.5e-15	1.315	0.189	0.6032	rs277370	2.79	rs6662846	0.404	-6.98	-2.372	377	1	top1	0.4	8.5e-15	2.372	0.017692
DIAPH3	13	60239717	60738121	0.225	rs2184948	3.65	rs9570226	0.03117	4.58	1.781	386	18	enet	0.18	1.4e-06	1.31486	0.189	0.225	rs9570226	2.63	rs9570226	0.03117	4.58	2.635	386	18	enet	0.18	1.4e-06	0.7091	0.47826
PRR4	12	10977559	11324212	0.148	rs10772497	2.72	rs4298989	0.081683	-3.8	-0.765	358	358	blup	0.096	0.00038	1.31382	0.189	0.148	rs17745296	-3.02	rs4298989	0.081683	-3.8	-0.328	358	358	blup	0.096	0.00038	0.30356	0.76146
C17orf75	17	30651681	30677042	0.292	rs7225901	2.28	rs17732573	0.0311	-4.14	0.999	255	255	blup	0.05	0.0085	-1.3134	0.189	0.292	rs2519861	2.35	rs17732573	0.0311	-4.14	-0.794	255	255	blup	0.05	0.0085	-0.13516	0.892
ADHFE1	8	67344718	67383675	0.44	rs2454667	2.9	rs7819605	0.205147	-6.31	1.422	303	13	enet	0.25	4e-09	-1.3082	0.191	0.44	rs12541098	-3.29	rs7819605	0.205147	-6.31	1.992	303	13	enet	0.25	4e-09	-2.3239	0.0201
RP11-540B6.6	15	31218717	31220610	0.288	rs12442141	3.16	rs7171208	0.18421	-4.78	-1.082	332	7	lasso	0.2	2.8e-07	1.30719	0.19115	0.288	rs2241493	-2.58	rs7171208	0.18421	-4.78	-0.131	332	7	lasso	0.2	2.8e-07	0.357	0.721064
OR13E1P	9	35859059	35859980	0.3932	rs2772220	-2.83	rs10814289	0.173	4.59	1.306	429	1	top1	0.17	1.8e-06	1.306	0.191553	0.3932	rs10972462	3.12	rs10814289	0.173	4.59	2.192	429	1	top1	0.17	1.8e-06	2.192	0.02838
KRT81	12	52679697	52685318	0.537	rs2242106	3.45	rs11611330	0.169265	6.08	-0.026	772	772	blup	0.22	6.5e-08	1.30422	0.192	0.537	rs2641534	-3.12	rs11611330	0.169265	6.08	0.692	772	772	blup	0.22	6.5e-08	1.16656	0.243
WFIKKN1	16	680932	684116	0.567	rs2858944	2.85	rs2269557	0.4613	7.47	1.306	467	1	top1	0.46	2.3e-17	1.306	0.192	0.567	rs2384973	3.43	rs2269557	0.4613	7.47	-0.927	467	1	top1	0.46	2.3e-17	-0.927	0.354
FBXO43	8	101145588	101158028	0.156	rs6994682	3.37	rs2514710	0.026486	-4.03	0.079	369	369	blup	0.062	0.0039	-1.3008	0.193	0.156	rs1660322	-2.49	rs2514710	0.026486	-4.03	-1.477	369	369	blup	0.062	0.0039	1.8331	0.0668
TEKT3	17	15207128	15244958	0.352	rs9906223	3.43	rs9899922	0.0793	-4.45	-1.279	474	4	lasso	0.13	4.9e-05	1.3011	0.193	0.352	rs12950375	2.78	rs9899922	0.0793	-4.45	1.366	474	4	lasso	0.13	4.9e-05	-1.32211	0.186
RP11-540B6.2	15	31174470	31175434	0.207	rs12442141	3.16	rs12441329	-0.00281	-3.25	0.495	315	315	blup	0.064	0.0033	-1.30128	0.19316	0.207	rs2241493	-2.58	rs12441329	-0.00281	-3.25	0.374	315	315	blup	0.064	0.0033	0.1224	0.902588
RP3-462E2.5	12	112335140	112335710	0.118	rs10744774	-2.06	rs12426566	0.053831	-3.73	1.437	186	186	blup	0.084	0.0009	-1.30014	0.194	0.118	rs16941724	3	rs12426566	0.053831	-3.73	2.288	186	186	blup	0.084	0.0009	-2.41264	0.0158
RP11-399K21.14	10	77169085	77171600	0.2724	rs1407736	-3.12	rs12778686	-0.003649	3.58	0.737	368	368	blup	0.037	0.022	1.29956	0.194	0.2724	rs7068198	3.11	rs12778686	-0.003649	3.58	1.601	368	368	blup	0.037	0.022	1.5123	0.13
ACAP1	17	7239848	7254797	0.536	rs8075218	-2.61	rs2292068	0.143	-4.44	2.232	461	13	lasso	0.17	2e-06	-1.298	0.194	0.536	rs17806045	-2.99	rs2292068	0.143	-4.44	0.584	461	13	lasso	0.17	2e-06	-1.03845	0.299
KPNA6	1	32573639	32641976	0.2286	rs11584199	-3.19	rs2295116	0.0684	3.99	-1.296	244	1	top1	0.068	0.0026	-1.296	0.195	0.2286	rs10798899	-2.88	rs2295116	0.0684	3.99	0.792	244	1	top1	0.068	0.0026	0.792	0.428
RP11-317J10.2	8	86354080	86377144	0.217	rs434496	-3.04	rs20571	0.076055	-3.93	-1.296	166	1	top1	0.076	0.0015	1.296	0.195	0.217	rs7833798	2.18	rs20571	0.076055	-3.93	0.691	166	1	top1	0.076	0.0015	-0.691	0.49
HCG4P3	6	29973898	29974893	0.097	rs7772638	-1.91	rs375984	0.08524	3.89	1.292	42	1	top1	0.085	0.00082	1.292	0.196	0.097	rs2517910	-2.93	rs375984	0.0852	3.89	-1.11	42	1	top1	0.085	0.00082	-1.11	0.267
SLC25A37	8	23386318	23432976	0.242	rs2280935	3.54	rs1631550	-0.00785	3.28	2.193	580	580	blup	0.045	0.012	1.2893	0.197	0.242	rs4872203	-3.03	rs1631550	-0.00785	3.28	-1.584	580	580	blup	0.045	0.012	-1.2717	0.203
CTD-2292M16.8	14	20728639	20732467	0.52	rs1686582	-3.22	rs2318861	-0.006298	-3.15	0.358	578	578	blup	0.13	3.7e-05	-1.289	0.19729	0.52	rs1243644	3.41	rs2318861	-0.006298	-3.15	0.239	578	578	blup	0.13	3.7e-05	-0.3156	0.7523
RP11-307C18.1	7	97952165	97952742	0.295	rs36023578	3.21	rs13008	0.138774	5.87	1.005	347	6	lasso	0.25	5.3e-09	1.2891	0.197357	0.295	rs879187	-3.55	rs13008	0.139	5.87	2.699	347	6	lasso	0.25	5.3e-09	1.8805	0.06
LAYN	11	111411005	111432264	0.2676	rs10502138	2.93	rs4938792	0.0301	-4.11	-1.816	391	391	blup	0.043	0.014	1.2881	0.19772	0.2676	rs612345	-2.96	rs4938792	0.0301	-4.11	0.556	391	391	blup	0.043	0.014	0.479	0.632
PTH2R	2	209224438	209719227	0.3369	rs13028604	2.701	rs962595	0.0235	-3.69	1.288	357	1	top1	0.024	0.054	-1.288	0.197746	0.3369	rs10497888	2.58	rs962595	0.0235	-3.69	0.454	357	1	top1	0.024	0.054	-0.454	0.65
METTL21C	13	103338094	103346854	0.623	rs9300778	3.14	rs3858792	0.15514	-5.94	-0.139	676	28	enet	0.38	6.6e-14	-1.2875	0.198	0.623	rs9300791	-3.31	rs3858792	0.15514	-5.94	-0.323	676	28	enet	0.38	6.6e-14	0.4689	0.63913
CHCHD6	3	126423063	126679249	0.2509	rs7615776	2.82	rs9846116	0.000447	3.81	-1.724	528	528	blup	0.05	0.0088	-1.2862	0.198	0.2509	rs4599251	-2.69	rs9846116	0.000447	3.81	0.217	528	528	blup	0.05	0.0088	-0.32457	0.746
GPR108	19	6729925	6737614	0.662	rs1690635	3.58	rs340141	0.592377	-8.69	-1.311	475	2	lasso	0.6	1.5e-24	1.28839	0.198	0.662	rs3865467	3.15	rs340141	0.592	-8.69	-0.279	475	2	lasso	0.6	1.5e-24	0.26389	0.791866
FAM153A	5	177134982	177210399	0.2722	rs11952102	3.45	rs729459	0.10054	4.22	1.136	294	5	lasso	0.13	5.2e-05	1.28485	0.199	0.2722	rs6556312	3.16	rs729459	0.10054	4.22	0.342	294	5	lasso	0.13	5.2e-05	0.7971	0.425
GAL	11	68451247	68458643	0.1872	rs604944	2	rs3018712	0.0133	4.59	1.727	400	400	blup	0.072	0.0021	1.2842	0.19906	0.1872	rs2305508	-2.4	rs3018712	0.0133	4.59	1.413	400	400	blup	0.072	0.0021	0.4435	0.657
ALKBH3	11	43902361	43941816	0.3499	rs5010401	-3.05	rs2271817	0.0673	4.33	-0.658	516	36	enet	0.13	3.4e-05	1.2835	0.19933	0.3499	rs11037446	3.11	rs2271817	0.0673	4.33	-0.498	516	36	enet	0.13	3.4e-05	0.2892	0.772
MDH2	7	75677369	75696826	0.342	rs6964550	4.97	rs239953	0.010866	-3.07	-1.612	320	320	blup	0.07	0.0023	1.2832	0.199412	0.342	rs6978677	-3.46	rs239953	0.010866	-3.07	-1.053	320	320	blup	0.07	0.0023	1.6182	0.10562
CTD-2192J16.21	19	12640582	12643787	0.272	rs7255217	-2.51	rs3810306	0.082289	-4.23	0.602	283	3	lasso	0.093	0.00048	-1.28138	0.2	0.272	rs11878413	2.96	rs3810306	0.082289	-4.23	-1.638	283	3	lasso	0.093	0.00048	0.47498	0.635
TNPO1	5	72112393	72212560	0.1938	rs33426	3.99	rs34645	-0.007666	3.42	-0.297	358	358	blup	0.066	0.0031	1.28149	0.2	0.1938	rs609659	-2.91	rs34645	-0.007666	3.42	-0.233	358	358	blup	0.066	0.0031	0.25626	0.798
RP11-385F5.4	1	236703394	236703746	0.2977	rs3820564	3.06	rs1891241	0.138	-4.71	1.934	640	640	blup	0.16	5.1e-06	-1.28271	0.2	0.2977	rs16833337	3.21	rs1891241	0.138	-4.71	-0.529	640	640	blup	0.16	5.1e-06	-0.045901	0.963389
RBL2	16	53467889	53524951	0.461	rs16952195	2.91	rs16952252	0.44133	-7.27	1.297	385	2	lasso	0.45	8.4e-17	-1.27984	0.201	0.461	rs17820875	3.29	rs16952252	0.44133	-7.27	-2.224	385	2	lasso	0.45	8.4e-17	2.22058	0.0264
FTSJ3	17	61896793	61907372	0.46	rs11079531	2.94	rs1877318	0.42	-7.28	-1.28	329	1	top1	0.42	1.6e-15	1.28	0.201	0.46	rs2286571	2.69	rs1877318	0.42	-7.28	-0.986	329	1	top1	0.42	1.6e-15	0.986	0.324
PHF5A	22	41855721	41864729	0.671	rs2273085	4.03	rs8139784	0.014686	3.45	-2.246	289	13	lasso	0.044	0.014	-1.2754	0.20216	0.671	rs926914	4.76	rs8139784	0.014686	3.45	-2.834	289	13	lasso	0.044	0.014	-1.3738	0.169
OR1H1P	9	125370315	125371079	0.4279	rs2793003	-3.36	rs2778636	4.45e-05	-3.72	0.393	475	475	blup	0.11	0.0002	-1.2723	0.203255	0.4279	rs1004308	-3.2	rs2778636	4.45e-05	-3.72	-0.831	475	475	blup	0.11	0.0002	0.252	0.801078
RP4-669P10.16	22	42535623	42535938	0.216	rs126092	2.97	rs133382	0.100942	-4.46	-1.28	361	361	blup	0.11	0.00012	1.2713	0.20363	0.216	rs139559	3.44	rs133382	0.100942	-4.46	0.396	361	361	blup	0.11	0.00012	-0.9058	0.365
RP11-298I3.1	14	23398818	23424771	0.252	rs4671	3.68	rs1951119	0.155664	-4.87	1.271	577	1	top1	0.16	6.4e-06	-1.271	0.20373	0.252	rs3783436	-3.33	rs1951119	0.155664	-4.87	0.964	577	1	top1	0.16	6.4e-06	-0.964	0.335
LYST	1	235824341	236046940	0.3454	rs10803154	-2.98	rs12097024	-0.00692	-3.15	-0.81	449	449	blup	0.03	0.035	1.27123	0.204	0.3454	rs16833337	3.21	rs12097024	-0.00692	-3.15	1.626	449	449	blup	0.03	0.035	1.46558	0.143
KSR1	17	25783670	25952914	0.205	rs2531882	3.52	rs8068149	0.0375	4.06	1.44	314	6	lasso	0.08	0.0011	1.2697	0.204	0.205	rs8078361	3.37	rs8068149	0.0375	4.06	1.309	314	6	lasso	0.08	0.0011	1.21999	0.222
RP5-1024N4.4	1	48693560	48695233	0.2341	rs10789515	2.19	rs12135744	0.114	4.78	-1.271	485	1	top1	0.11	0.00012	-1.271	0.204	0.2341	rs320026	3.02	rs12135744	0.114	4.78	1.108	485	1	top1	0.11	0.00012	1.108	0.267862
MUL1	1	20825943	20834654	0.4639	rs1985278	4.6	rs12729829	0.19	5.24	0.327	506	8	lasso	0.23	3.7e-08	1.2706	0.204	0.4639	rs2874367	-4.37	rs12729829	0.19	5.24	1.196	506	8	lasso	0.23	3.7e-08	0.894276	0.371
ITFG1	16	47188298	47498060	0.08	rs4785551	2.55	rs9922635	0.04905	3.62	1.271	184	1	top1	0.049	0.0094	1.271	0.204	0.08	rs2231982	-1.8	rs9922635	0.04905	3.62	0.686	184	1	top1	0.049	0.0094	0.686	0.493
PPP4R4	14	94612465	94746072	0.273	rs10138802	3.02	rs7158808	0.194795	-4.87	1.266	759	1	top1	0.19	3.8e-07	-1.266	0.20551	0.273	rs8021300	-3.24	rs7158808	0.194795	-4.87	-0.904	759	1	top1	0.19	3.8e-07	0.904	0.366
RP1-293L6.1	22	37099963	37117517	0.554	rs2072707	3.43	rs2064459	0.208293	-5.47	-1.266	669	1	top1	0.21	1.4e-07	1.266	0.20551	0.554	rs855789	-2.86	rs2064459	0.208293	-5.47	0.188	669	1	top1	0.21	1.4e-07	-0.188	0.851
EPCAM	2	47572297	47614740	0.4668	rs6749716	3.271	rs17036537	0.24873	5.81	-1.265	511	1	top1	0.25	6.3e-09	-1.265	0.205871	0.4668	rs1882447	-3.92	rs17036537	0.249	5.81	-0.271	511	1	top1	0.25	6.3e-09	-0.271	0.786
C3orf70	3	184795838	184870802	0.2043	rs4686574	-3.22	rs4589907	0.086052	-4.31	1.275	382	6	lasso	0.1	0.00023	-1.2649	0.206	0.2043	rs11925854	4.14	rs4589907	0.086052	-4.31	2.644	382	6	lasso	0.1	0.00023	-2.73091	0.00632
SETD9	5	56205087	56221359	0.6193	rs1035514	-3.27	rs185220	0.49923	-7.63	-1.266	495	1	top1	0.5	3.4e-19	1.266	0.206	0.6193	rs17716202	-2.86	rs185220	0.49923	-7.63	1.268	495	1	top1	0.5	3.4e-19	-1.268	0.205
CTD-2368P22.1	19	58513429	58522600	0.343	rs7249682	-2.65	rs1035522	0.154254	5.24	-1.641	453	6	lasso	0.18	1e-06	-1.264	0.206	0.343	rs893185	3.93	rs1035522	0.154	5.24	-0.091	453	6	lasso	0.18	1e-06	-0.02248	0.982066
D2HGDH	2	242673994	242708226	0.7109	rs7595071	3.409	rs7582582	0.34979	6.79	-1.262	223	1	top1	0.35	1.3e-12	-1.262	0.206949	0.7109	rs35512023	2.57	rs7582582	0.35	6.79	-0.803	223	1	top1	0.35	1.3e-12	-0.803	0.422
CCDC74A	2	132285406	132291239	0.1681	rs4353696	3.062	rs7565546	0.2036	-5.39	-1.08	157	4	lasso	0.22	6e-08	1.26193	0.206975	0.1681	rs13414484	2.59	rs7565546	0.204	-5.39	0.35	157	4	lasso	0.22	6e-08	-0.29796	0.766
CKMT2-AS1	5	80499903	80597379	0.8183	rs6893150	-3.05	rs2270823	0.386792	7.14	0.711	464	21	enet	0.52	2.2e-20	1.26203	0.207	0.8183	rs528441	-3.46	rs2270823	0.386792	7.14	1.731	464	21	enet	0.52	2.2e-20	1.71699	0.086
SLC2A1-AS1	1	43424720	43449029	0.5217	rs12143714	2.47	rs4306169	0.287	6.39	-0.976	435	26	enet	0.3	1.1e-10	-1.26078	0.207	0.5217	rs1098782	-2.92	rs4306169	0.287	6.39	-0.579	435	26	enet	0.3	1.1e-10	-1.56786	0.116913
RAPGEF3	12	48128455	48164823	0.25	rs4768814	2.95	rs668968	0.15633	-4.63	-1.262	540	1	top1	0.16	6.1e-06	1.262	0.207	0.25	rs4760608	3.46	rs668968	0.15633	-4.63	-0.353	540	1	top1	0.16	6.1e-06	0.353	0.72409
EMC1	1	19542158	19578032	0.4604	rs4912088	2.67	rs710865	0.176	-5.51	-0.185	505	11	lasso	0.29	2.1e-10	1.2621	0.207	0.4604	rs1115163	2.83	rs710865	0.176	-5.51	0.727	505	11	lasso	0.29	2.1e-10	-0.033313	0.973
RHBDL3	17	30593195	30651583	0.314	rs7225901	2.28	rs16967240	0.00539	-3.58	-0.61	276	276	blup	0.066	0.003	1.2595	0.208	0.314	rs9898192	-3.31	rs16967240	0.00539	-3.58	0.299	276	276	blup	0.066	0.003	-0.14832	0.882
CTD-2651B20.3	15	45543884	45571449	0.494	rs11632150	-2.31	rs8039352	0.45913	-7.53	-1.345	335	8	lasso	0.51	7.9e-20	1.25853	0.2082	0.494	rs16946635	-2.09	rs8039352	0.45913	-7.53	0.279	335	8	lasso	0.51	7.9e-20	-0.1988	0.842434
HMGB1P1	20	56063448	56064083	0.35	rs6128102	3.01	rs6025742	0.02357	3.93	2.009	686	7	lasso	0.053	0.007	1.2574	0.208619	0.35	rs157089	-3.47	rs6025742	0.02357	3.93	0.455	686	7	lasso	0.053	0.007	0.4725	0.637
DZIP1L	3	137780832	137834660	0.2054	rs1442608	-3.12	rs16847742	0.052892	4.19	1.046	354	5	lasso	0.066	0.003	1.2573	0.209	0.2054	rs6439772	-3.71	rs16847742	0.052892	4.19	0.495	354	5	lasso	0.066	0.003	-0.1031	0.918
AKAP13	15	85923802	86292586	0.343	rs8026543	-3.22	rs338526	0.18601	4.78	1.256	579	1	top1	0.19	7.2e-07	1.256	0.20912	0.343	rs7172006	3.61	rs338526	0.18601	4.78	-0.595	579	1	top1	0.19	7.2e-07	-0.595	0.551843
SFTPD	10	81697496	81742370	0.5497	rs6584474	2.11	rs11201011	0.165779	-5.81	-0.852	305	10	lasso	0.24	1e-08	1.25471	0.21	0.5497	rs11003033	2.15	rs11201011	0.166	-5.81	-1.553	305	10	lasso	0.24	1e-08	1.2364	0.216
LAMA2	6	129204342	129837714	0.338	rs12208997	2.38	rs9492224	-0.00406	-3.13	-0.443	389	389	blup	0.022	0.061	1.25302	0.210199	0.338	rs17460940	3.17	rs9492224	-0.00406	-3.13	-0.908	389	389	blup	0.022	0.061	1.81989	0.0688
CCDC65	12	49297893	49325623	0.321	rs11168634	-3.11	rs10875897	0.287354	-5.87	-1.251	338	1	top1	0.29	2.8e-10	1.251	0.211	0.321	rs10747550	3.42	rs10875897	0.287354	-5.87	2.138	338	1	top1	0.29	2.8e-10	-2.138	0.03252
ZSCAN23	6	28399707	28411279	0.187	rs3734572	4.69	rs916403	0.14151	4.39	1.252	342	1	top1	0.14	1.7e-05	1.252	0.211	0.187	rs2232423	-4.44	rs916403	0.142	4.39	-2.039	342	1	top1	0.14	1.7e-05	-2.039	0.0415
CTB-75G16.3	17	34990527	34991156	0.236	rs8082436	2.8	rs2028068	0.126	-4.93	-1.318	317	2	lasso	0.16	4.4e-06	1.2503	0.211	0.236	rs1546195	2.44	rs2028068	0.126	-4.93	-1.025	317	2	lasso	0.16	4.4e-06	1.11882	0.263
SDR39U1	14	24910880	24912110	0.393	rs854326	-3.77	rs17184822	0.061108	-4.71	1.331	558	6	lasso	0.09	0.00061	-1.251	0.2111	0.393	rs8003472	3.97	rs17184822	0.061108	-4.71	0.285	558	6	lasso	0.09	0.00061	-0.1302	0.8964
SH3PXD2B	5	171752185	171881527	0.3421	rs10055800	-3.63	rs2569232	0.068256	4.44	-1.015	559	559	blup	0.079	0.0012	-1.2484	0.212	0.3421	rs17705749	-3.61	rs2569232	0.068256	4.44	-0.03	559	559	blup	0.079	0.0012	1.28489	0.199
TMEM259	19	1009732	1021117	0.448	rs3760994	-3.29	rs970101	0.010742	4.43	0.739	467	467	blup	0.065	0.0032	1.24845	0.212	0.448	rs8105822	3.94	rs970101	0.0107	4.43	-0.785	467	467	blup	0.065	0.0032	-1.27925	0.20081
RP3-395M20.2	1	2423739	2424697	0.3165	rs2460000	-3.15	rs4648390	0.137	4.15	1.248	362	1	top1	0.14	2.3e-05	1.248	0.212	0.3165	rs7535528	3.39	rs4648390	0.137	4.15	1.098	362	1	top1	0.14	2.3e-05	1.098	0.272204
RP11-258F22.1	10	38064299	38073059	0.2661	rs16936983	-3.61	rs1779140	0.135246	-4.76	0.63	312	312	blup	0.19	4.2e-07	-1.24609	0.213	0.2661	rs17653445	-2.22	rs1779140	0.135246	-4.76	1.185	312	312	blup	0.19	4.2e-07	-1.6284	0.103
PPIE	1	40157854	40229586	0.2304	rs1053846	2.8	rs12074147	0.0906	4.58	1.245	389	1	top1	0.091	0.00057	1.245	0.213	0.2304	rs16866216	-3.96	rs12074147	0.0906	4.58	1.115	389	1	top1	0.091	0.00057	1.115	0.265
SNX16	8	82711816	82755101	0.361	rs6999711	3.15	rs774464	0.084635	-4.78	-0.808	323	7	lasso	0.18	1.5e-06	1.2421	0.214	0.361	rs7826017	-2.74	rs774464	0.084635	-4.78	-0.536	323	7	lasso	0.18	1.5e-06	0.397	0.691
GUCA1A	6	42123144	42147794	0.379	rs5014584	2.89	rs3793083	0.103735	4.58	-1.24	425	1	top1	0.1	0.00023	-1.24	0.214975	0.379	rs4472338	-2.92	rs3793083	0.104	4.58	-0.171	425	1	top1	0.1	0.00023	-0.171	0.864
CERS5	12	50523575	50561288	0.52	rs766977	3.58	rs3184122	0.167605	-4.95	0.837	310	6	lasso	0.23	3.4e-08	-1.2389	0.215	0.52	rs7963954	2.28	rs3184122	0.167605	-4.95	0.168	310	6	lasso	0.23	3.4e-08	0.61909	0.53585
CIRH1A	16	69165194	69265033	0.477	rs8049247	-3.5	rs17624199	0.17896	-5.26	1.236	322	1	top1	0.18	1.2e-06	-1.236	0.216	0.477	rs153052	3.54	rs17624199	0.17896	-5.26	1.876	322	1	top1	0.18	1.2e-06	-1.876	0.0607
MRPL55	1	228294380	228297013	0.2279	rs680997	2.75	rs493945	0.113	-4.39	-1.237	346	1	top1	0.11	0.00012	1.237	0.216	0.2279	rs10916232	-1.79	rs493945	0.113	-4.39	0.388	346	1	top1	0.11	0.00012	-0.388	0.698016
IPO8	12	30781922	30848920	0.295	rs7974124	3.97	rs11051005	0.024177	-4.3	1.532	577	577	blup	0.078	0.0013	-1.23705	0.216	0.295	rs12809555	3.49	rs11051005	0.024177	-4.3	0.154	577	577	blup	0.078	0.0013	0.28096	0.77874
SNHG8	4	119199864	119200978	0.416	rs2389519	4.06	rs2892800	0.0987	-4.62	-1.787	281	15	enet	0.11	0.0002	1.2367	0.216	0.416	rs1818521	2.25	rs2892800	0.0987	-4.62	-0.345	281	15	enet	0.11	0.0002	0.00474	0.996
CENPH	5	68485375	68506184	0.1525	rs246976	-3.05	rs11745578	0.041887	-3.17	1.403	303	303	blup	0.08	0.0012	-1.23575	0.217	0.1525	rs3844301	2.4	rs11745578	0.041887	-3.17	1.18	303	303	blup	0.08	0.0012	-1.41508	0.157
LINC00664	19	21666176	21686040	0.349	rs11085436	-2.58	rs7257857	0.141183	5.37	-1.521	295	6	lasso	0.21	1.4e-07	-1.23392	0.217	0.349	rs11085421	2.44	rs7257857	0.141183	5.37	0.692	295	6	lasso	0.21	1.4e-07	0.53563	0.592
ZDHHC8P1	22	23732793	23744913	0.468	rs140156	3.2	rs11913492	0.081377	4.71	-0.066	513	36	enet	0.23	3.3e-08	1.2337	0.21733	0.468	rs9608071	-2.84	rs11913492	0.081377	4.71	0.768	513	36	enet	0.23	3.3e-08	0.2614	0.794
RP11-861E21.1	18	12432896	12437634	0.425	rs11080561	2.21	rs17524639	0.314006	6.17	1.233	409	1	top1	0.31	3e-11	1.233	0.21758	0.425	rs888264	3.46	rs17524639	0.314006	6.17	0.919	409	1	top1	0.31	3e-11	0.919	0.358
RP11-673C5.1	15	71457109	71457754	0.451	rs7174619	-2.59	rs7175384	0.01143	-3.49	1.233	484	1	top1	0.011	0.13	-1.233	0.21758	0.451	rs1392989	2.46	rs7175384	0.01143	-3.49	-0.329	484	1	top1	0.011	0.13	0.329	0.742156
AC013460.1	2	7561392	7590385	0.3407	rs6720046	-3.087	rs16865926	-0.00407	3.88	0.331	541	6	lasso	0.032	0.03	1.23117	0.218259	0.3407	rs10221834	2.43	rs16865926	-0.00407	3.88	1.344	541	6	lasso	0.032	0.03	0.4413	0.659
ANKRD30BL	2	132905164	133015542	0.6281	rs4353696	3.062	rs4410338	0.13976	-4.31	1.231	263	1	top1	0.14	2e-05	-1.231	0.218323	0.6281	rs13414484	2.59	rs4410338	0.14	-4.31	-0.334	263	1	top1	0.14	2e-05	0.334	0.738
RP4-751H13.7	7	149555489	149557471	0.298	rs10273192	3.08	rs4725838	0.027988	-3.75	0.628	267	267	blup	0.14	2.2e-05	-1.2307	0.218441	0.298	rs12536519	2.98	rs4725838	0.028	-3.75	0.442	267	267	blup	0.14	2.2e-05	1.5366	0.124
CCDC36	3	49235861	49295537	0.0768	rs33942096	-3.06	rs4955418	0.073576	-3.86	1.229	260	1	top1	0.074	0.0018	-1.229	0.219	0.0768	rs34759087	-4.31	rs4955418	0.073576	-3.86	3.854	260	1	top1	0.074	0.0018	-3.854	0.000116
AS3MT	10	104629273	104661656	0.456	rs732998	-4.7	rs7085104	0.191189	-5.45	-3.131	343	8	lasso	0.23	3.2e-08	1.23003	0.219	0.456	rs11574849	-3.51	rs7085104	0.191189	-5.45	-1.283	343	8	lasso	0.23	3.2e-08	0.1396	0.889
DCAF13P3	15	51236860	51238193	0.159	rs2899469	-2.64	rs12591359	0.07236	-4.32	-1.072	466	3	lasso	0.078	0.0013	1.22917	0.21901	0.159	rs17601842	2.46	rs12591359	0.07236	-4.32	-0.0919	466	3	lasso	0.078	0.0013	0.2241	0.822659
RP11-689P11.2	4	8483997	8514337	0.424	rs12639755	-3.06	rs3103067	0.224	5.57	-0.9	472	29	enet	0.26	2.7e-09	-1.2252	0.22	0.424	rs3796751	-3.21	rs3103067	0.224	5.57	2.051	472	29	enet	0.26	2.7e-09	2.39412	0.0167
AC034220.3	5	131646978	131705340	0.5652	rs11749545	-2.8	rs272875	0.300976	-6.24	-1.227	419	1	top1	0.3	9.1e-11	1.227	0.22	0.5652	rs7733814	3.11	rs272875	0.300976	-6.24	-1.393	419	1	top1	0.3	9.1e-11	1.393	0.164
ZNF681	19	23921997	23941693	0.31	rs11669072	-2.39	rs35914128	0.217698	-5.18	1.227	240	1	top1	0.22	6.9e-08	-1.227	0.22	0.31	rs17000180	3.81	rs35914128	0.218	-5.18	-1.216	240	1	top1	0.22	6.9e-08	1.216	0.223985
RBAKDN	7	5111756	5112854	0.438	rs13447426	2.93	rs13224720	0.011568	-4	0.165	356	20	enet	0.083	0.00094	1.2263	0.220102	0.438	rs6463152	4.07	rs13224720	0.0116	-4	-0.693	356	20	enet	0.083	0.00094	-0.7054	0.481
SIRT3	11	215458	236431	0.2765	rs6598008	-2.77	rs7930823	0.0681	3.69	-1.226	293	1	top1	0.068	0.0026	-1.226	0.2202	0.2765	rs2269394	-2.39	rs7930823	0.0681	3.69	-0.527	293	1	top1	0.068	0.0026	-0.527	0.598
QPRT	16	29690329	29710020	0.441	rs8058765	-2.34	rs9933310	0.16974	-5.34	-1.198	184	2	lasso	0.26	1.8e-09	1.22458	0.221	0.441	rs8048560	2.45	rs9933310	0.16974	-5.34	-0.602	184	2	lasso	0.26	1.8e-09	0.24875	0.804
DYX1C1	15	55702723	55800432	0.296	rs7168869	2.32	rs11071185	0.04931	3.95	-1.15	427	427	blup	0.058	0.0053	-1.22299	0.22133	0.296	rs17818939	2.86	rs11071185	0.04931	3.95	0.642	427	427	blup	0.058	0.0053	0.0819	0.934735
AQP4-AS1	18	24235706	24770662	0.546	rs616290	3.32	rs232319	0.22562	6.26	-1.221	559	1	top1	0.23	3.8e-08	-1.221	0.22209	0.546	rs11661081	-2.47	rs232319	0.22562	6.26	-1.543	559	1	top1	0.23	3.8e-08	-1.543	0.123
RP5-1159O4.1	7	7592093	7606502	0.555	rs4725015	-3.46	rs17168463	0.322098	6.21	-1.22	711	1	top1	0.32	1.5e-11	-1.22	0.222465	0.555	rs7784370	-3.55	rs17168463	0.322	6.21	-2.848	711	1	top1	0.32	1.5e-11	-2.848	0.0044
RP5-1109J22.1	1	46897801	46911193	0.3672	rs2025384	-3.03	rs2145408	0.14	4.98	-0.045	358	358	blup	0.18	1e-06	-1.21898	0.223	0.3672	rs1052607	-3.81	rs2145408	0.14	4.98	1.369	358	358	blup	0.18	1e-06	1.31671	0.187935
ABHD13	13	108870727	108886603	0.566	rs725122	2.77	rs2148429	0.03426	-3.76	-0.699	598	598	blup	0.19	4.3e-07	-1.21786	0.223	0.566	rs2391610	-3.61	rs2148429	0.03426	-3.76	-0.628	598	598	blup	0.19	4.3e-07	1.1273	0.25962
ZRSR1	5	112227313	112228791	0.2262	rs6871040	3.26	rs455412	-0.005731	-3.61	-1.919	478	478	blup	0.024	0.053	1.21838	0.223	0.2262	rs6868091	-3.29	rs455412	-0.005731	-3.61	-0.095	478	478	blup	0.024	0.053	-0.04533	0.964
RNU6-516P	15	40821769	40821872	0.279	rs11630891	3	rs1044474	0.13427	-4.88	1.218	353	1	top1	0.13	2.9e-05	-1.218	0.22322	0.279	rs2016546	3.13	rs1044474	0.13427	-4.88	2.62	353	1	top1	0.13	2.9e-05	-2.62	0.008793
LY6G5C	6	31644461	31651817	0.375	rs2269426	4.62	rs1144709	0.194677	-5.03	-1.217	242	1	top1	0.19	3.8e-07	1.217	0.223604	0.375	rs429150	-4.96	rs1144709	0.195	-5.03	0.325	242	1	top1	0.19	3.8e-07	-0.325	0.745
RP11-861E21.2	18	12438889	12446510	0.708	rs11080561	2.21	rs12455481	0.305899	-6.79	-0.995	410	10	lasso	0.48	1.8e-18	1.216	0.22387	0.708	rs888264	3.46	rs12455481	0.305899	-6.79	-1.359	410	10	lasso	0.48	1.8e-18	1.654	0.0982
C10orf107	10	63422719	63526524	0.5204	rs7904544	-3.11	rs12781009	0.273496	6.81	-0.771	427	10	enet	0.35	1.3e-12	-1.21568	0.224	0.5204	rs7908223	-2.71	rs12781009	0.273496	6.81	-0.475	427	10	enet	0.35	1.3e-12	-0.9143	0.361
GNG10	9	114423615	114432526	0.4386	rs16916623	-2.97	rs7045665	0.293	6.39	-1.201	505	5	lasso	0.32	2.1e-11	-1.2139	0.22478	0.4386	rs7020283	3.75	rs7045665	0.293	6.39	-0.845	505	5	lasso	0.32	2.1e-11	-0.3919	0.695125
AGA	4	178351924	178363657	0.529	rs6552216	3.13	rs4690522	0.193	-5.72	-1.476	444	6	lasso	0.24	1.5e-08	1.2139	0.225	0.529	rs4282116	3.19	rs4690522	0.193	-5.72	-0.437	444	6	lasso	0.24	1.5e-08	0.43349	0.66466
RP11-378I6.1	9	19926092	19929935	0.4807	rs7018634	-3.19	rs2051134	0.26	5.85	1.614	578	7	lasso	0.32	2e-11	1.2129	0.225183	0.4807	rs1551534	2.91	rs2051134	0.26	5.85	-0.694	578	7	lasso	0.32	2e-11	-0.4846	0.627945
RHCG	15	89998680	90039844	0.274	rs11073864	3.25	rs28625357	-0.00472	3.52	2.578	397	397	blup	0.016	0.089	1.21193	0.22554	0.274	rs150311	-2.54	rs28625357	-0.00472	3.52	0.067	397	397	blup	0.016	0.089	-1.1574	0.247098
RTBDN	19	12936292	12946242	0.306	rs10854122	2.57	rs2077544	0.007779	-3.68	0.806	319	3	lasso	0.034	0.026	-1.21066	0.226	0.306	rs11878413	2.96	rs2077544	0.00778	-3.68	-1.297	319	3	lasso	0.034	0.026	1.55238	0.12057
SPATA7	14	88851268	88936694	0.534	rs4904410	-3.5	rs2401751	0.460844	-7.42	0.994	464	3	lasso	0.49	6.2e-19	-1.21	0.22629	0.534	rs6575004	-2.9	rs2401751	0.460844	-7.42	-0.351	464	3	lasso	0.49	6.2e-19	-0.0106	0.9916
GXYLT2	3	72937224	73026077	0.4975	rs9868942	-2.4	rs9854663	0.2678	-6.05	-1.206	445	1	top1	0.27	1.4e-09	1.206	0.228	0.4975	rs557919	-4.34	rs9854663	0.2678	-6.05	-0.226	445	1	top1	0.27	1.4e-09	0.226	0.821
GSAP	7	76940068	77045717	0.571	rs7810561	-3.24	rs10953236	0.324092	-6.32	-1.203	323	1	top1	0.32	1.3e-11	1.203	0.228976	0.571	rs17156256	-2.96	rs10953236	0.324	-6.32	-1.479	323	1	top1	0.32	1.3e-11	1.479	0.139
RP11-377D9.3	12	13161029	13193613	0.685	rs11055105	-3.7	rs6488578	0.249913	-5.49	-1.203	603	1	top1	0.25	5.7e-09	1.203	0.229	0.685	rs11055333	-3.63	rs6488578	0.249913	-5.49	-0.353	603	1	top1	0.25	5.7e-09	0.353	0.72409
RP11-542G1.1	4	76194278	76286392	0.307	rs4269201	-3.62	rs6853774	0.192	-4.94	-1.204	393	1	top1	0.19	4.6e-07	1.204	0.229	0.307	rs324727	-2.57	rs6853774	0.192	-4.94	0.019	393	1	top1	0.19	4.6e-07	-0.019	0.985
DAPK2	15	64199235	64364232	0.476	rs1463596	-2.5	rs4776282	0.17641	5.46	1.201	295	1	top1	0.18	1.4e-06	1.201	0.22975	0.476	rs2053593	-2.53	rs4776282	0.17641	5.46	-0.425	295	1	top1	0.18	1.4e-06	-0.425	0.670837
CTD-2561J22.5	19	21627043	21646710	0.159	rs11085436	-2.58	rs8110814	0.029668	3.71	-0.822	299	299	blup	0.046	0.011	-1.20006	0.23	0.159	rs11085421	2.44	rs8110814	0.029668	3.71	0.421	299	299	blup	0.046	0.011	1.00543	0.315
ZNF626	19	20802867	20844402	0.377	rs6511099	-2.43	rs2081890	0.165898	5.44	1.434	228	5	lasso	0.2	2.1e-07	1.19957	0.23	0.377	rs4809117	2.72	rs2081890	0.166	5.44	0.222	228	5	lasso	0.2	2.1e-07	0.79316	0.427682
CLPSL1	6	35748794	35761452	0.207	rs9658147	-3.31	rs17653835	0.054013	3.89	-1.778	413	8	lasso	0.099	0.00033	-1.19904	0.230512	0.207	rs3800377	2.87	rs17653835	0.054	3.89	0.345	413	8	lasso	0.099	0.00033	0.42279	0.672
ADD3	10	111756126	111895323	0.2155	rs963059	2.45	rs734163	0.000503	3.4	1	335	335	blup	0.033	0.028	1.19673	0.231	0.2155	rs2027126	2.89	rs734163	0.000503	3.4	-0.839	335	335	blup	0.033	0.028	-1.3875	0.165
ZNF418	19	58433252	58446761	0.336	rs7249682	-2.65	rs7253514	0.314508	-6.12	0.964	477	4	lasso	0.33	6.8e-12	-1.19746	0.231	0.336	rs1465789	2.96	rs7253514	0.315	-6.12	-0.796	477	4	lasso	0.33	6.8e-12	0.60763	0.543432
PDCL3P4	3	101431316	101432035	0.4501	rs7625376	-2.79	rs13065944	0.304247	6.21	-1.195	331	1	top1	0.3	6.9e-11	-1.195	0.232	0.4501	rs1513121	3.72	rs13065944	0.304247	6.21	-1.598	331	1	top1	0.3	6.9e-11	-1.598	0.110043
GHRLOS	3	10329098	10335133	0.3362	rs3774180	3.29	rs2075355	0.155987	4.87	0.074	614	5	lasso	0.2	3e-07	1.1923	0.233	0.3362	rs2241308	-3.29	rs2075355	0.155987	4.87	-1.018	614	5	lasso	0.2	3e-07	-1.03068	0.302692
GNAZ	22	23412540	23467224	0.226	rs140156	3.2	rs3788337	0.094491	-4.46	-2.007	367	3	lasso	0.11	0.00012	1.1924	0.2331	0.226	rs9608071	-2.84	rs3788337	0.094491	-4.46	-2.655	367	3	lasso	0.11	0.00012	1.7984	0.0721
FABP1	2	88422510	88427635	0.6516	rs11683364	-4.489	rs17350803	0.22035	5.81	1.08	257	8	lasso	0.37	2.4e-13	1.19034	0.233912	0.6516	rs11685275	-3.14	rs17350803	0.22	5.81	-2.685	257	8	lasso	0.37	2.4e-13	-1.92473	0.0543
AGAP8	10	51224681	51252947	0.5991	rs7075365	-2.74	rs7922121	0.257134	5.8	-1.191	187	1	top1	0.26	3.2e-09	-1.191	0.234	0.5991	rs7910114	2.81	rs7922121	0.257134	5.8	-0.539	187	1	top1	0.26	3.2e-09	-0.539	0.59
FAM57A	17	635652	646206	0.563	rs12602729	3.2	rs2657621	0.369	6.63	1.191	395	1	top1	0.37	2.3e-13	1.191	0.234	0.563	rs11654845	-2.81	rs2657621	0.369	6.63	0.442	395	1	top1	0.37	2.3e-13	0.442	0.658
TMEM80	11	695533	705028	0.7	rs6598008	-2.77	rs7395429	0.333	7.07	-1.538	475	26	enet	0.46	2.9e-17	-1.1898	0.23411	0.7	rs4963155	-2.59	rs7395429	0.333	7.07	-1.434	475	26	enet	0.46	2.9e-17	-0.3965	0.692
SLC4A11	20	3208063	3219836	0.307	rs215542	3.57	rs4507156	0.13588	4.79	0.987	439	5	lasso	0.14	2.2e-05	1.1897	0.234155	0.307	rs16988566	-2.96	rs4507156	0.13588	4.79	0.278	439	5	lasso	0.14	2.2e-05	0.2434	0.808
SFMBT1	3	52937588	53080766	0.3064	rs2581806	3.91	rs6794389	-0.008695	3.3	-2.386	361	361	blup	0.078	0.0014	-1.1886	0.235	0.3064	rs13078747	-2.3	rs6794389	-0.008695	3.3	-1.942	361	361	blup	0.078	0.0014	-0.64906	0.516
RHCE	1	25688853	25756683	0.5128	rs4478762	-2.42	rs1053438	0.217	-6.01	-1.333	385	24	enet	0.22	4.4e-08	1.18798	0.235	0.5128	rs1702311	2.12	rs1053438	0.217	-6.01	0.014	385	24	enet	0.22	4.4e-08	-0.362185	0.717214
NOL10	2	10710892	10830101	0.412	rs3856465	2.928	rs6432130	0.10659	5.11	1.085	626	5	lasso	0.16	5.9e-06	1.18666	0.235362	0.412	rs10929716	2.92	rs6432130	0.107	5.11	1.899	626	5	lasso	0.16	5.9e-06	1.77144	0.0765
GLYATL2	11	58601542	58671688	0.1434	rs550942	-2.51	rs7939049	0.172	-4.67	1.186	349	1	top1	0.17	2e-06	-1.186	0.23562	0.1434	rs11601296	-3.19	rs7939049	0.172	-4.67	-1.503	349	1	top1	0.17	2e-06	1.503	0.133
WAC-AS1	10	28811581	28821421	0.5232	rs7100335	-3.08	rs11007134	0.278361	5.72	1.186	583	1	top1	0.28	5.9e-10	1.186	0.236	0.5232	rs2798776	-3.92	rs11007134	0.278361	5.72	-1.318	583	1	top1	0.28	5.9e-10	-1.318	0.188
PROB1	5	138727635	138730885	0.2746	rs2288823	-2.03	rs11242465	-0.001917	-3.8	-1.536	260	260	blup	0.062	0.0039	1.18554	0.236	0.2746	rs9285942	-2.45	rs11242465	-0.001917	-3.8	0.025	260	260	blup	0.062	0.0039	-0.78003	0.435
PCDH8	13	53418109	53422775	0.246	rs9596733	-4.67	rs10450827	-0.00613	3.12	-1.059	466	466	blup	0.049	0.0094	-1.18477	0.236	0.246	rs1867368	-3.27	rs10450827	-0.00613	3.12	-0.312	466	466	blup	0.049	0.0094	0.2176	0.82778
ZSCAN31	6	28292470	28324048	0.423	rs3734572	4.69	rs9301	0.18007	5.97	0.097	384	44	enet	0.3	1.4e-10	-1.182	0.237	0.423	rs200948	-4.67	rs9301	0.18	5.97	-1.759	384	44	enet	0.3	1.4e-10	-1.60735	0.108
TMEM163	2	135213330	135476570	0.1527	rs3748900	-2.809	rs512375	0.02983	3.97	0.982	445	445	blup	0.058	0.005	1.18219	0.237129	0.1527	rs10928507	2.99	rs512375	0.0298	3.97	2.235	445	445	blup	0.058	0.005	1.39468	0.163
ARHGAP44	17	12692856	12894960	0.336	rs7216829	3.78	rs8072892	0.00237	3.52	1.275	557	8	lasso	0.051	0.008	1.1796	0.238	0.336	rs16946773	3.47	rs8072892	0.00237	3.52	0.998	557	8	lasso	0.051	0.008	1.07931	0.28
RP11-1026M7.2	5	177209198	177221397	0.4653	rs11952102	3.45	rs6601075	0.12764	4.87	0.902	294	5	lasso	0.25	5.2e-09	1.17674	0.239	0.4653	rs6556312	3.16	rs6601075	0.12764	4.87	1.956	294	5	lasso	0.25	5.2e-09	1.4576	0.145
CTA-29F11.1	22	47157791	47158460	0.57	rs5767591	-3.47	rs12389	0.453248	-7.36	1.177	571	1	top1	0.45	5.5e-17	-1.177	0.2392	0.57	rs5769136	3.38	rs12389	0.453248	-7.36	3.247	571	1	top1	0.45	5.5e-17	-3.247	0.001166
LIG3	17	33307513	33332083	0.38	rs12951715	3.44	rs1003918	0.28	-5.78	-1.173	491	1	top1	0.28	5.2e-10	1.173	0.241	0.38	rs9893682	2.62	rs1003918	0.28	-5.78	0.474	491	1	top1	0.28	5.2e-10	-0.474	0.635
ZNF814	19	58360099	58400442	0.192	rs7249682	-2.65	rs8100221	0.108941	-4.67	1.022	473	11	enet	0.11	0.00015	-1.17254	0.241	0.192	rs11665675	3.82	rs8100221	0.109	-4.67	0.082	473	11	enet	0.11	0.00015	-0.19003	0.849288
PPP2R1B	11	111606005	111637151	0.1618	rs7350509	-2.61	rs3867465	0.0264	-4.28	1.171	370	370	blup	0.037	0.021	-1.1724	0.24104	0.1618	rs612345	-2.96	rs3867465	0.0264	-4.28	1.131	370	370	blup	0.037	0.021	-1.6891	0.0912
PLCD4	2	219472488	219501904	0.1492	rs6736922	3.822	rs6720403	0.0209	-3.95	1.026	366	366	blup	0.059	0.0047	-1.17209	0.24116	0.1492	rs11904786	-2.93	rs6720403	0.0209	-3.95	-1.99	366	366	blup	0.059	0.0047	2.21604	0.0267
MRPL21	11	68658744	68671303	0.6234	rs4930597	1.93	rs636049	0.509	-7.76	-1.172	408	1	top1	0.51	1.1e-19	1.172	0.2412	0.6234	rs7124369	-2.73	rs636049	0.509	-7.76	-0.122	408	1	top1	0.51	1.1e-19	0.122	0.903
KCTD21	11	77882295	77899857	0.4215	rs4945228	2.8	rs1144764	0.195	5.8	-0.942	350	350	blup	0.24	1.7e-08	-1.1719	0.24124	0.4215	rs12806493	-3.02	rs1144764	0.195	5.8	0.852	350	350	blup	0.24	1.7e-08	1.2218	0.222
CTD-2651B20.1	15	45444862	45445415	0.175	rs16976620	2.23	rs16940351	0.05076	4.21	-0.101	307	307	blup	0.1	0.00027	-1.17043	0.24183	0.175	rs2412957	2.04	rs16940351	0.05076	4.21	0.25	307	307	blup	0.1	0.00027	-0.7466	0.455298
DLEU1	13	50656307	51297372	0.27	rs1750567	2.47	rs11616903	0.12336	-4.35	-1.17	384	1	top1	0.12	6.1e-05	1.17	0.242	0.27	rs1269272	-2.42	rs11616903	0.12336	-4.35	-0.498	384	1	top1	0.12	6.1e-05	0.498	0.61848
BLOC1S2	10	102033713	102046469	0.4493	rs6584331	-3.06	rs7073610	0.396243	-6.73	1.169	410	1	top1	0.4	1.8e-14	-1.169	0.242	0.4493	rs574122	2.59	rs7073610	0.396243	-6.73	0.404	410	1	top1	0.4	1.8e-14	-0.404	0.686
BMPER	7	33944523	34195484	0.388	rs17762630	3.26	rs315864	0.095796	-4.24	0.494	480	480	blup	0.15	7.5e-06	-1.1692	0.242333	0.388	rs10951404	-2.91	rs315864	0.0958	-4.24	1.241	480	480	blup	0.15	7.5e-06	-1.6403	0.101
GALNT6	12	51745031	51786651	0.456	rs2067763	-3.75	rs2241545	0.343002	-6.52	0.914	412	3	lasso	0.35	1.4e-12	-1.16744	0.243	0.456	rs10876135	2.41	rs2241545	0.343002	-6.52	0.285	412	3	lasso	0.35	1.4e-12	-0.13625	0.89162
TMPRSS5	11	113558272	113577095	0.6075	rs2514218	-5.47	rs4938050	0.405	7.03	1.165	559	1	top1	0.41	7.3e-15	1.165	0.24402	0.6075	rs4534613	-6.55	rs4938050	0.405	7.03	-1.749	559	1	top1	0.41	7.3e-15	-1.749	0.0803
ATP9B	18	76829285	77138283	0.267	rs12326638	2.62	rs2015612	0.088058	4.86	1.593	455	9	enet	0.089	0.00065	1.164	0.24456	0.267	rs2002311	2.74	rs2015612	0.088058	4.86	0.761	455	9	enet	0.089	0.00065	0.904	0.366
PDXDC2P	16	70023988	70099851	0.284	rs4985392	1.91	rs929843	0.02034	3.71	1.843	187	21	enet	0.11	0.00016	1.16239	0.245	0.284	rs244418	2.86	rs929843	0.02034	3.71	0.431	187	21	enet	0.11	0.00016	0.96677	0.334
PRPF39	14	45553302	45585485	0.224	rs226981	2.58	rs12590125	-0.008535	-2.86	-1.156	263	263	blup	0.017	0.085	-1.162	0.24517	0.224	rs10484172	-3.17	rs12590125	-0.008535	-2.86	0.831	263	263	blup	0.017	0.085	-1.3102	0.19
DPRXP2	6	35957292	35958213	0.214	rs941816	2.68	rs7743315	-0.008482	-3.39	-1.408	393	393	blup	0.0031	0.25	1.16192	0.245268	0.214	rs17704843	-2.43	rs7743315	-0.00848	-3.39	0.335	393	393	blup	0.0031	0.25	0.33023	0.741
CTD-2587H19.2	19	54945363	54945821	0.37	rs2363864	-3.08	rs1862488	0.052153	3.98	1.08	454	454	blup	0.079	0.0012	1.1608	0.246	0.37	rs7256392	2.92	rs1862488	0.052153	3.98	0.001	454	454	blup	0.079	0.0012	-0.87228	0.383
TPTE2P1	13	25498815	25542625	0.674	rs9511601	-2.88	rs9507439	0.33756	6.32	-0.933	529	14	lasso	0.44	1.6e-16	-1.16043	0.246	0.674	rs2185609	-2.54	rs9507439	0.33756	6.32	-0.504	529	14	lasso	0.44	1.6e-16	-0.4257	0.67033
ABHD11	7	73150424	73153197	0.271	rs222999	2.82	rs6979031	0.161355	-5.05	0.873	283	3	lasso	0.2	2.9e-07	-1.1586	0.246639	0.271	rs28452991	2.36	rs6979031	0.161355	-5.05	-0.316	283	3	lasso	0.2	2.9e-07	-0.1866	0.851992
CTD-2538C1.2	19	33177995	33182656	0.18	rs3764632	-3.13	rs1036217	0.120808	4.46	0.666	400	13	enet	0.15	1.1e-05	-1.15657	0.247	0.18	rs10417152	-3.67	rs1036217	0.121	4.46	0.98	400	13	enet	0.15	1.1e-05	-0.7581	0.448393
SLC25A15	13	41363548	41384247	0.438	rs9566704	3.22	rs2324743	-0.00181	-3.5	1.154	386	386	blup	0.0051	0.21	-1.15352	0.249	0.438	rs9566717	2.81	rs2324743	-0.00181	-3.5	-1.237	386	386	blup	0.0051	0.21	1.8312	0.06707
RP11-457M11.5	6	26686469	26688192	0.608	rs6935954	2.96	rs9348738	0.16883	-6.64	-1.122	444	7	lasso	0.28	4.4e-10	1.152	0.249	0.608	rs10484439	-4.59	rs9348738	0.169	-6.64	1.448	444	7	lasso	0.28	4.4e-10	-1.16877	0.242
ABCA10	17	67143355	67225001	0.385	rs2302294	-2.61	rs8066449	0.148	5.32	-1.793	423	2	lasso	0.16	4e-06	-1.1533	0.249	0.385	rs1024669	-2.84	rs8066449	0.148	5.32	-1.505	423	2	lasso	0.16	4e-06	-1.16583	0.244
ZNF493	19	21579921	21610375	0.256	rs11085436	-2.58	rs11085447	0.194666	-5.05	-1.153	286	1	top1	0.19	3.8e-07	1.153	0.249	0.256	rs7257140	2.64	rs11085447	0.195	-5.05	0.889	286	1	top1	0.19	3.8e-07	-0.889	0.374003
CES1	16	55836763	55867249	0.373	rs7184310	-2.63	rs11865638	0.25256	5.58	1.152	517	1	top1	0.25	4.7e-09	1.152	0.249	0.373	rs899236	2.94	rs11865638	0.25256	5.58	0.651	517	1	top1	0.25	4.7e-09	0.651	0.515
HLA-C	6	31236526	31239882	0.594	rs3093661	4.5	rs3130695	0.058734	5.35	-1.553	206	9	lasso	0.34	3.2e-12	-1.152	0.249321	0.594	rs3130557	-4.39	rs3130695	0.0587	5.35	-0.125	206	9	lasso	0.34	3.2e-12	-1.74563	0.0809
THAP5	7	108194987	108209897	0.225	rs40891	2.85	rs40941	0.167656	4.95	0.796	457	3	lasso	0.17	1.6e-06	1.1516	0.249504	0.225	rs7793717	2.27	rs40941	0.168	4.95	0.308	457	3	lasso	0.17	1.6e-06	0.7064	0.48
MKKS	20	10381657	10414870	0.731	rs6040109	3.16	rs6108559	0.01417	-3.7	-0.323	578	22	lasso	0.024	0.05	1.1505	0.249923	0.731	rs6077929	-3.45	rs6108559	0.01417	-3.7	-1.207	578	22	lasso	0.024	0.05	1.0395	0.299
AC069213.1	3	195341818	195347104	0.7195	rs9879452	2.77	rs4677617	0.308725	6.14	0.902	298	13	lasso	0.38	1.2e-13	1.148	0.251	0.7195	rs6605338	-3.08	rs4677617	0.308725	6.14	1.567	298	13	lasso	0.38	1.2e-13	0.96096	0.337
RP11-53O19.3	5	44826178	44828694	0.1138	rs17271569	3.28	rs4866784	-0.008178	-3.43	-1.228	224	224	blup	0.011	0.13	1.14628	0.252	0.1138	rs6451793	-3.29	rs4866784	-0.008178	-3.43	1.319	224	224	blup	0.011	0.13	-0.33157	0.74
CLTCL1	22	19166986	19279239	0.566	rs2238774	-3.21	rs1771547	0.331897	6.29	-1.038	477	36	enet	0.37	1.6e-13	-1.1452	0.25212	0.566	rs13447203	2.48	rs1771547	0.331897	6.29	-0.275	477	36	enet	0.37	1.6e-13	-0.4983	0.618255
CDIP1	16	4560676	4588829	0.222	rs9940799	-2.7	rs9929475	0.00189	3.53	1.143	428	1	top1	0.0019	0.27	1.143	0.253	0.222	rs2075637	-4.09	rs9929475	0.00189	3.53	2.511	428	1	top1	0.0019	0.27	2.511	0.012
RNF175	4	154631277	154681387	0.39	rs13135353	2.71	rs11099896	-0.00816	-3.33	-0.411	439	439	blup	0.058	0.0052	-1.1435	0.253	0.39	rs11099916	2.86	rs11099896	-0.00816	-3.33	0.325	439	439	blup	0.058	0.0052	-1.22595	0.22022
RP11-57B24.1	4	83612890	83613621	0.478	rs17005532	-3.03	rs6535374	0.107	4.16	1.425	422	10	lasso	0.15	1.3e-05	1.1422	0.253	0.478	rs1047564	-2.71	rs6535374	0.107	4.16	1.218	422	10	lasso	0.15	1.3e-05	1.1703	0.242
RP4-782G3.1	1	166864948	166877317	0.3112	rs7513925	2.7	rs6690192	0.207	5.11	1.141	588	1	top1	0.21	1.5e-07	1.141	0.254	0.3112	rs3736846	-2.59	rs6690192	0.207	5.11	0.719	588	1	top1	0.21	1.5e-07	0.719	0.472141
BRIP1	17	59758627	59940882	0.193	rs1990292	-2.82	rs2191247	0.0104	-3.32	1.896	321	321	blup	0.024	0.053	-1.1401	0.254	0.193	rs9889346	-4.73	rs2191247	0.0104	-3.32	-0.301	321	321	blup	0.024	0.053	0.02308	0.982
C2CD3	11	73723763	73882143	0.189	rs12802869	-2.79	rs10431176	0.0777	4.31	-1.14	409	409	blup	0.11	0.00017	-1.1392	0.25462	0.189	rs11235911	3.37	rs10431176	0.0777	4.31	-0.543	409	409	blup	0.11	0.00017	-0.9689	0.333
ANAPC4	4	25378835	25420120	0.495	rs13129901	2.65	rs7684466	0.197	5.59	-1.139	542	1	top1	0.2	3.3e-07	-1.139	0.255	0.495	rs12650434	-2.58	rs7684466	0.197	5.59	-0.309	542	1	top1	0.2	3.3e-07	-0.309	0.75732
AC016683.6	2	113969099	114034158	0.5309	rs3982819	2.522	rs11123172	0.31286	-6.14	1.138	458	1	top1	0.31	3.4e-11	-1.138	0.25512	0.5309	rs6713750	2.47	rs11123172	0.313	-6.14	-0.229	458	1	top1	0.31	3.4e-11	0.229	0.819
PAX8	2	113973574	114036527	0.5065	rs3982819	2.522	rs11123172	0.14126	-5.28	1.138	461	1	top1	0.14	1.8e-05	-1.138	0.25512	0.5065	rs6713750	2.47	rs11123172	0.141	-5.28	-0.229	461	1	top1	0.14	1.8e-05	0.229	0.819
RP11-716H6.2	11	122165898	122178727	0.4763	rs1448133	3.11	rs2510647	0.146	-4.53	0.09	456	10	lasso	0.18	7.8e-07	-1.1372	0.25546	0.4763	rs12273567	-3.48	rs2510647	0.146	-4.53	1.724	456	10	lasso	0.18	7.8e-07	-1.5093	0.131
GS1-259H13.2	7	99195689	99208439	0.204	rs7778571	-2.94	rs11978582	0.178496	-5	-1.136	311	1	top1	0.18	1.2e-06	1.136	0.255957	0.204	rs4646450	2.96	rs11978582	0.178	-5	-0.75	311	1	top1	0.18	1.2e-06	0.75	0.453
RP11-645C24.5	16	21805416	21807080	0.516	rs3785083	2.16	rs12920623	0.07153	-5.62	-1.262	138	26	enet	0.23	3.5e-08	1.1366	0.256	0.516	rs41468646	-2.41	rs12920623	0.07153	-5.62	-0.446	138	26	enet	0.23	3.5e-08	-0.00743	0.994069
RP11-666A20.3	3	125677399	125677660	0.4839	rs7615776	2.82	rs6790101	0.282169	-6.44	1.505	430	27	enet	0.31	3.4e-11	-1.1333	0.257	0.4839	rs7611945	2.2	rs6790101	0.282169	-6.44	1.049	430	27	enet	0.31	3.4e-11	-0.51562	0.606123
RP11-254F7.2	2	10179219	10180790	0.4065	rs10208406	3.315	rs2303918	0.03525	4.73	-0.059	579	4	lasso	0.29	2.4e-10	1.13203	0.257622	0.4065	rs4669519	3.12	rs2303918	0.03525	4.73	0.035	579	4	lasso	0.29	2.4e-10	1.53334	0.125
CARD11	7	2945775	3083579	0.313	rs17133347	-3.49	rs17237863	-0.001515	3.57	0.77	603	603	blup	0.042	0.015	1.1312	0.257963	0.313	rs17834873	3.47	rs17237863	-0.00152	3.57	2.295	603	603	blup	0.042	0.015	1.088	0.277
AGAP4	10	46321042	46349323	0.4793	rs3780906	-2.72	rs7074524	0.137296	-5.4	-1.901	123	18	enet	0.26	2e-09	1.13073	0.258	0.4793	rs10751384	1.55	rs7074524	0.137296	-5.4	-1.03	123	18	enet	0.26	2e-09	1.324	0.186
FAM171A1	10	15253642	15413061	0.2446	rs11259663	3.25	rs7897087	0.092483	-3.97	-1.132	487	1	top1	0.092	0.0005	1.132	0.258	0.2446	rs4750657	-3.32	rs7897087	0.0925	-3.97	0.346	487	1	top1	0.092	0.0005	-0.346	0.729
SCN9A	2	167051695	167232503	0.2601	rs4331517	3.049	rs13387119	0.00461	3.58	2.138	431	431	blup	0.027	0.042	1.12891	0.258935	0.2601	rs11678868	-2.52	rs13387119	0.00461	3.58	0.734	431	431	blup	0.027	0.042	-0.22336	0.823
UBXN6	19	4445016	4457819	0.659	rs11085096	3.65	rs34080966	0.232009	-5.77	-1.883	393	41	enet	0.35	9.4e-13	1.12555	0.26	0.659	rs350887	3.46	rs34080966	0.232	-5.77	-2.248	393	41	enet	0.35	9.4e-13	0.90848	0.363624
HAR1A	20	61733672	61735738	0.577	rs13036933	2.57	rs16983539	0.10874	-4.76	1.921	514	40	enet	0.16	5.3e-06	-1.1257	0.260312	0.577	rs730477	3.64	rs16983539	0.10874	-4.76	1.854	514	40	enet	0.16	5.3e-06	0.469	0.639
WBSCR22	7	73097898	73119479	0.263	rs222999	2.82	rs10267271	0.07088	4.49	1.395	271	5	enet	0.12	7.7e-05	1.1247	0.260717	0.263	rs28452991	2.36	rs10267271	0.07088	4.49	-0.263	271	5	enet	0.12	7.7e-05	-0.1036	0.917479
REEP6	19	1491165	1497926	0.477	rs3760994	-3.29	rs791470	0.248417	-5.45	-1.124	405	1	top1	0.25	6.5e-09	1.124	0.261	0.477	rs7250547	-2.71	rs791470	0.248	-5.45	1.116	405	1	top1	0.25	6.5e-09	-1.116	0.264422
RP11-33B1.1	4	120375946	120473180	0.383	rs17006113	-3.26	rs2389803	0.469	-7.68	1.123	418	1	top1	0.47	1.1e-17	-1.123	0.261	0.383	rs17050208	1.97	rs2389803	0.469	-7.68	-0.41	418	1	top1	0.47	1.1e-17	0.41	0.682
BAG6	6	31606805	31620482	0.338	rs2269426	4.62	rs707939	0.184746	5.1	1.124	242	1	top1	0.18	7.9e-07	1.124	0.261013	0.338	rs429150	-4.96	rs707939	0.185	5.1	1.637	242	1	top1	0.18	7.9e-07	1.637	0.102
ZNF519	18	14057456	14132489	0.204	rs11665283	-2.56	rs11659850	0.128241	4.49	1.123	279	1	top1	0.13	4.4e-05	1.123	0.26144	0.204	rs12455230	2.61	rs11659850	0.128241	4.49	1.823	279	1	top1	0.13	4.4e-05	1.823	0.0683
SLC28A2	15	45544428	45568149	0.214	rs16976620	2.23	rs1153845	0.16457	-4.53	-1.122	343	1	top1	0.16	3.4e-06	1.122	0.26186	0.214	rs16946635	-2.09	rs1153845	0.16457	-4.53	0.261	343	1	top1	0.16	3.4e-06	-0.261	0.794093
CCDC53	12	102406705	102455927	0.233	rs12298825	3.08	rs10860857	0.014044	-3.77	0.987	452	452	blup	0.1	0.00028	-1.12232	0.262	0.233	rs11111091	-4	rs10860857	0.014044	-3.77	-1.11	452	452	blup	0.1	0.00028	2.47784	0.01322
RP11-895K13.2	16	10127541	10131154	0.408	rs12596342	3.37	rs837692	0.23828	-5.47	1.122	650	1	top1	0.24	1.4e-08	-1.122	0.262	0.408	rs7190188	-3.47	rs837692	0.23828	-5.47	-1.877	650	1	top1	0.24	1.4e-08	1.877	0.060518
ACSL5	10	114133776	114188138	0.2414	rs10787429	-2.56	rs7904918	0.01052	3.76	-0.682	461	461	blup	0.027	0.043	-1.12095	0.262	0.2414	rs2804614	3.14	rs7904918	0.01052	3.76	1.05	461	461	blup	0.027	0.043	0.8007	0.423
RNF219-AS1	13	78493904	79191463	0.261	rs995022	-2.84	rs1410739	0.01775	3.38	-1.122	466	1	top1	0.018	0.081	-1.122	0.262	0.261	rs9318488	2.97	rs1410739	0.01775	3.38	-0.346	466	1	top1	0.018	0.081	-0.346	0.72934
ZNF337	20	25666203	25677477	0.284	rs6050438	2.71	rs4815438	0.02999	-3.53	1.121	240	1	top1	0.03	0.034	-1.121	0.262288	0.284	rs6132918	-3.15	rs4815438	0.02999	-3.53	2.158	240	1	top1	0.03	0.034	-2.158	0.0309
FAM213A	10	82167585	82192753	0.5801	rs7085490	-2.86	rs11202960	0.22607	5.65	1.253	547	16	enet	0.24	8.6e-09	1.119	0.263	0.5801	rs6583663	-3.55	rs11202960	0.226	5.65	0.227	547	16	enet	0.24	8.6e-09	0.4265	0.67
PLB1	2	28680012	28866654	0.2961	rs12468596	2.396	rs13003761	0.1522	4.55	0.942	425	5	lasso	0.16	5e-06	1.1181	0.263526	0.2961	rs17709034	2.71	rs13003761	0.152	4.55	0.408	425	5	lasso	0.16	5e-06	0.25968	0.795
EXT2	11	44117099	44266979	0.3158	rs4755240	2.8	rs4551754	0.00113	-3.64	-1.943	551	551	blup	0.091	0.00055	1.1172	0.26391	0.3158	rs10769004	-2.48	rs4551754	0.00113	-3.64	0.428	551	551	blup	0.091	0.00055	-1.1498	0.25
PSMC3IP	17	40725329	40729849	0.111	rs11870415	2.74	rs4793039	0.0589	-3.68	-1.116	256	1	top1	0.059	0.0048	1.116	0.264	0.111	rs8076790	2.09	rs4793039	0.0589	-3.68	0.107	256	1	top1	0.059	0.0048	-0.107	0.915
RP11-671M22.4	15	84949210	84950212	0.276	rs6602991	-2.7	rs7164141	-0.0048	-3.38	1.592	292	292	blup	0.074	0.0017	-1.11684	0.26406	0.276	rs1820850	-2.42	rs7164141	-0.0048	-3.38	-2.041	292	292	blup	0.074	0.0017	1.9209	0.054748
C4A	6	31949801	31970458	0.283	rs2269426	4.62	rs3101018	0.179909	-4.8	-1.625	220	220	blup	0.18	9.1e-07	1.11532	0.264715	0.283	rs429150	-4.96	rs3101018	0.18	-4.8	-3.887	220	220	blup	0.18	9.1e-07	3.27144	0.00107
RP11-326C3.7	11	310139	311141	0.3438	rs6598008	-2.77	rs3809109	-0.00258	3.41	0.718	322	31	enet	0.083	0.00098	1.1153	0.26472	0.3438	rs4963155	-2.59	rs3809109	-0.00258	3.41	0.383	322	31	enet	0.083	0.00098	0.4638	0.643
EFCAB13	17	45400656	45518678	0.286	rs12601027	-3.14	rs6504872	0.0839	5.23	0.399	346	30	enet	0.093	0.00047	1.1146	0.265	0.286	rs2292700	-4.28	rs6504872	0.0839	5.23	0.443	346	30	enet	0.093	0.00047	0.68822	0.491
TUFM	16	28853732	28857729	0.268	rs153103	-2.85	rs8049439	0.05571	4.49	1.602	185	4	lasso	0.1	0.00024	1.11508	0.265	0.268	rs889683	2.11	rs8049439	0.05571	4.49	-0.176	185	4	lasso	0.1	0.00024	-0.42162	0.673
SLC25A27	6	46620678	46645930	0.818	rs9463290	-3.77	rs2270450	0.5658	8.13	1.045	514	16	lasso	0.6	8e-25	1.11425	0.265173	0.818	rs9296492	-3.04	rs2270450	0.566	8.13	0.689	514	16	lasso	0.6	8e-25	0.69072	0.49
RP4-604G5.1	7	99527244	99546243	0.37	rs4986910	-3.28	rs2527927	0.197294	5.03	0.715	268	25	enet	0.2	2.8e-07	1.1133	0.265596	0.37	rs4646450	2.96	rs2527927	0.197	5.03	0.064	268	25	enet	0.2	2.8e-07	-0.5834	0.56
MPI	15	75182346	75191798	0.219	rs16973078	-1.94	rs6495126	0.14938	-5.02	1.112	276	1	top1	0.15	1e-05	-1.112	0.26614	0.219	rs10851872	2.36	rs6495126	0.14938	-5.02	1.354	276	1	top1	0.15	1e-05	-1.354	0.175736
FAM200B	4	15683303	15692070	0.396	rs950946	-3.79	rs6815254	0.238	-6.2	0.857	558	3	lasso	0.26	3.8e-09	-1.1098	0.267	0.396	rs12508186	4.05	rs6815254	0.238	-6.2	-0.169	558	3	lasso	0.26	3.8e-09	0.15687	0.875
RP11-338N10.1	1	7753184	7754904	0.6838	rs17376559	3.29	rs2995032	0.411	7.18	-1.281	464	10	lasso	0.45	5e-17	-1.11053	0.267	0.6838	rs11121117	-2.96	rs2995032	0.411	7.18	0.219	464	10	lasso	0.45	5e-17	-0.109743	0.912613
QPCT	2	37571717	37600465	0.2822	rs11124565	-2.993	rs6708524	0.07577	4.13	-1.108	487	1	top1	0.076	0.0016	-1.108	0.267862	0.2822	rs1024810	-3.16	rs6708524	0.0758	4.13	-0.61	487	1	top1	0.076	0.0016	-0.61	0.542
IL7	8	79587978	79717758	0.279	rs1227639	3.75	rs1545228	0.073914	-4.66	1.035	324	6	lasso	0.093	0.00049	-1.1069	0.268	0.279	rs11783865	-2.66	rs1545228	0.073914	-4.66	0.743	324	6	lasso	0.093	0.00049	-1.0162	0.31
LINC00443	13	107306264	107324511	0.787	rs16969412	3.63	rs3759453	0.55521	8.15	0.757	482	12	lasso	0.59	3.6e-24	1.10325	0.27	0.787	rs9520094	-2.87	rs3759453	0.55521	8.15	1.863	482	12	lasso	0.59	3.6e-24	2.3664	0.01796
COA1	7	43648055	43769316	0.19	rs10228823	-3.86	rs3180524	0.0746	3.83	2.064	412	6	lasso	0.082	0.001	1.103	0.270018	0.19	rs17209297	-3.48	rs3180524	0.0746	3.83	0.958	412	6	lasso	0.082	0.001	-0.2668	0.789586
CKS2	9	91926113	91931618	0.567	rs10797116	-3.04	rs3211663	0.325	-6.25	1.102	448	1	top1	0.32	1.2e-11	-1.102	0.270462	0.567	rs6559318	3.99	rs3211663	0.325	-6.25	1.212	448	1	top1	0.32	1.2e-11	-1.212	0.226
RP11-526I2.5	15	101087972	101090358	0.84	rs12591128	-3.04	rs28685143	0.4494	-7.52	-1.528	590	19	lasso	0.49	8.4e-19	1.10092	0.27093	0.84	rs12442846	-2.65	rs28685143	0.4494	-7.52	-0.535	590	19	lasso	0.49	8.4e-19	0.4619	0.644139
ZNF682	19	20107867	20150315	0.206	rs892023	3.5	rs8106847	0.112827	4.35	1.101	268	1	top1	0.11	0.00013	1.101	0.271	0.206	rs1621688	-3.53	rs8106847	0.113	4.35	-1.939	268	1	top1	0.11	0.00013	-1.939	0.052501
ZSCAN9	6	28192664	28201260	0.302	rs3734572	4.69	rs10456357	0.02155	3.93	-1.1	443	1	top1	0.022	0.062	-1.1	0.271	0.302	rs200501	-4.69	rs10456357	0.0216	3.93	-1.665	443	1	top1	0.022	0.062	-1.665	0.0959
WFDC2	20	44098346	44110172	0.289	rs1015519	-4	rs3746593	-0.00671	-3.71	0.554	494	20	enet	0.053	0.0072	1.0994	0.271605	0.289	rs17346547	-2.51	rs3746593	-0.00671	-3.71	0.119	494	20	enet	0.053	0.0072	-0.091	0.928
SH3D21	1	36771988	36790484	0.4688	rs4653218	5.64	rs12116935	0.099	-4.19	-0.363	353	8	lasso	0.1	0.00028	1.09829	0.272	0.4688	rs1002656	4.89	rs12116935	0.099	-4.19	-2.28	353	8	lasso	0.1	0.00028	2.63149	0.008501
TIMD4	5	156346293	156390266	0.3728	rs1363742	-3.38	rs10515746	0.053402	-3.83	-1.098	439	1	top1	0.053	0.007	1.098	0.272	0.3728	rs6862763	3.93	rs10515746	0.053402	-3.83	-0.532	439	1	top1	0.053	0.007	0.532	0.595
CFL1P1	10	89578070	89605369	0.2032	rs12776142	-3.03	rs7920778	-0.005316	3.31	-1.761	402	402	blup	0.054	0.0066	-1.09891	0.272	0.2032	rs17774221	-3.51	rs7920778	-0.005316	3.31	-1.533	402	402	blup	0.054	0.0066	-0.4268	0.67
EXOG	3	38537618	38583437	0.2305	rs9825762	2.67	rs4407366	0.131595	4.48	-1.095	443	1	top1	0.13	3.5e-05	-1.095	0.274	0.2305	rs13084981	2.16	rs4407366	0.131595	4.48	1.233	443	1	top1	0.13	3.5e-05	1.233	0.218
SULT1C2	2	108905095	108926371	0.6037	rs13006511	-2.51	rs4149423	0.26584	6.4	1.712	326	29	enet	0.34	4e-12	1.09324	0.27429	0.6037	rs13416525	-2.41	rs4149423	0.266	6.4	-0.029	326	29	enet	0.34	4e-12	0.36807	0.713
SUPT3H	6	44777054	45345690	0.403	rs4711820	2.22	rs12210292	0.078723	4.68	0.237	363	7	lasso	0.19	4.4e-07	1.09314	0.274334	0.403	rs4469289	3.4	rs12210292	0.0787	4.68	0.503	363	7	lasso	0.19	4.4e-07	0.36683	0.714
AC005532.5	7	7294785	7317410	0.57	rs4725015	-3.46	rs1638214	0.183745	-5.39	1.093	519	1	top1	0.18	8.5e-07	-1.093	0.274394	0.57	rs7784370	-3.55	rs1638214	0.184	-5.39	1.312	519	1	top1	0.18	8.5e-07	-1.312	0.19
ST7L	1	113081781	113163447	0.1698	rs351365	-3.11	rs10745330	0.0832	4.16	-1.092	332	1	top1	0.083	0.00094	-1.092	0.275	0.1698	rs4644492	-3.05	rs10745330	0.0832	4.16	-2.657	332	1	top1	0.083	0.00094	-2.657	0.00788
FOXRED1	11	126139040	126148026	0.5034	rs570130	-3.38	rs633607	0.272	-6.21	-2.251	651	6	lasso	0.31	3.3e-11	1.0896	0.2759	0.5034	rs2276312	-4.46	rs633607	0.272	-6.21	0.607	651	6	lasso	0.31	3.3e-11	-1.2524	0.21
JAKMIP3	10	133918175	133998313	0.6316	rs4437956	3.49	rs11592585	0.36397	6.71	1.09	492	1	top1	0.36	3.7e-13	1.09	0.276	0.6316	rs2698779	-2.85	rs11592585	0.36397	6.71	0.945	492	1	top1	0.36	3.7e-13	0.945	0.345
GOLGA6L4	15	84904525	84914120	0.714	rs6602991	-2.7	rs150968	0.3879	-6.96	-1.372	250	17	enet	0.47	1.1e-17	1.08793	0.27662	0.714	rs1820850	-2.38	rs150968	0.3879	-6.96	-1.129	250	17	enet	0.47	1.1e-17	1.2249	0.220616
SLC16A8	22	38474141	38480100	0.225	rs763137	-3.26	rs9610875	0.035706	3.64	-0.396	358	358	blup	0.099	0.00033	-1.0879	0.27664	0.225	rs9619741	2.79	rs9610875	0.035706	3.64	0.213	358	358	blup	0.099	0.00033	0.1828	0.854921
HCG4P7	6	29855071	29856045	0.396	rs7772638	-1.91	rs9257940	0.02818	-3.77	1.282	43	9	enet	0.067	0.0028	-1.087	0.277	0.396	rs2517910	-2.93	rs9257940	0.0282	-3.77	1.808	43	9	enet	0.067	0.0028	-2.56751	0.0102
DDX59	1	200593024	200639097	0.469	rs7535428	2.58	rs12126676	0.16	-5.25	-0.145	540	39	enet	0.29	1.8e-10	-1.08775	0.277	0.469	rs6427864	2.83	rs12126676	0.16	-5.25	1.061	540	39	enet	0.29	1.8e-10	-1.91454	0.0556
CDK10	16	89747145	89762750	0.577	rs4238829	2.93	rs1805008	-0.00811	-3.99	2.2	422	422	blup	0.076	0.0015	-1.08719	0.277	0.577	rs12446573	-3.2	rs1805008	-0.00811	-3.99	1.945	422	422	blup	0.076	0.0015	-0.7982	0.425
RSAD1	17	48556161	48563336	0.426	rs11658565	2.96	rs3744531	0.187	-4.85	1.087	480	1	top1	0.19	6.6e-07	-1.087	0.277	0.426	rs7221526	-3.76	rs3744531	0.187	-4.85	-0.687	480	1	top1	0.19	6.6e-07	0.687	0.492
MAEA	4	1283639	1333925	0.226	rs17681105	-3.91	rs7695691	0.00665	3.49	0.17	383	383	blup	0.054	0.0069	-1.087	0.277	0.226	rs11939380	-3.53	rs7695691	0.00665	3.49	0.372	383	383	blup	0.054	0.0069	0.3395	0.73423
INTS1	7	1509913	1545489	0.61	rs11764337	-3.94	rs6968011	0.361498	-6.93	-1.324	372	9	lasso	0.38	7.8e-14	1.085	0.277903	0.61	rs11764590	-4.73	rs6968011	0.361	-6.93	1.141	372	9	lasso	0.38	7.8e-14	-0.9738	0.33
PSMD5-AS1	9	123587106	123616651	0.852	rs1590345	-3.68	rs1060817	0.586	8.3	-1.019	359	14	enet	0.63	1.1e-26	-1.0848	0.27802	0.852	rs6602	-3.04	rs1060817	0.586	8.3	-0.431	359	14	enet	0.63	1.1e-26	0.3834	0.701395
TRIM52-AS1	5	180688213	180699308	0.7853	rs2619764	2.81	rs943957	0.49594	-7.68	0.845	186	7	lasso	0.54	1.8e-21	-1.08149	0.279	0.7853	rs35157246	3.19	rs943957	0.49594	-7.68	-0.136	186	7	lasso	0.54	1.8e-21	0.13056	0.896
EXOSC6	16	70284134	70285833	0.259	rs7185187	3.69	rs4985407	0.17997	4.89	1.082	201	1	top1	0.18	1.1e-06	1.082	0.279	0.259	rs16970455	3.44	rs4985407	0.17997	4.89	-0.074	201	1	top1	0.18	1.1e-06	-0.074	0.941
RP11-296I10.6	16	70253477	70279519	0.354	rs7185187	3.69	rs4985407	0.30918	6.11	1.082	199	1	top1	0.31	4.6e-11	1.082	0.279	0.354	rs16970455	3.44	rs4985407	0.30918	6.11	-0.074	199	1	top1	0.31	4.6e-11	-0.074	0.94101
CCDC144B	17	18441117	18528921	0.169	rs2245737	-3.27	rs28364628	0.0627	-4.5	1.08	252	1	top1	0.063	0.0037	-1.08	0.28	0.169	rs4925144	-3.34	rs28364628	0.0627	-4.5	-0.556	252	1	top1	0.063	0.0037	0.556	0.578
AC112229.7	2	111132715	111140688	0.3786	rs1588327	-2.279	rs13398617	0.0476	-3.7	-0.392	141	141	blup	0.084	0.00088	1.07915	0.280521	0.3786	rs2118828	-2.17	rs13398617	0.0476	-3.7	-0.413	141	141	blup	0.084	0.00088	0.82359	0.41
PPP2R3C	14	35554673	35591723	0.442	rs8011755	2.27	rs1056879	0.260872	-5.63	-0.736	368	6	lasso	0.27	8.6e-10	1.079	0.28065	0.442	rs4982279	-2.9	rs1056879	0.260872	-5.63	-0.502	368	6	lasso	0.27	8.6e-10	0.4222	0.6729
AC007246.3	2	39663778	39873530	0.2454	rs7559023	-2.295	rs17505544	0.0125	-3.72	-0.754	326	4	lasso	0.052	0.0074	1.07878	0.280685	0.2454	rs13428022	2.57	rs17505544	0.0125	-3.72	0.245	326	4	lasso	0.052	0.0074	-0.57783	0.563
RP11-98I9.4	6	99872798	99879249	0.385	rs7763983	3.16	rs6570064	0.372615	6.84	0.994	476	4	lasso	0.39	3.9e-14	1.07862	0.280757	0.385	rs2397670	-2.87	rs6570064	0.373	6.84	-0.014	476	4	lasso	0.39	3.9e-14	-0.04695	0.963
CCDC71	3	49199968	49203754	0.534	rs33942096	-3.06	rs4955418	0.172415	5.32	1.229	261	6	lasso	0.24	1e-08	1.0771	0.281	0.534	rs34759087	-4.31	rs4955418	0.172415	5.32	3.854	261	6	lasso	0.24	1e-08	3.24677	0.00117
U2AF1L4	19	36233365	36235882	0.504	rs4806146	2.48	rs3848662	0.079391	4.61	-1.079	436	1	top1	0.079	0.0012	-1.079	0.281	0.504	rs7247057	-2.96	rs3848662	0.0794	4.61	1	436	1	top1	0.079	0.0012	1	0.317311
UFSP2	4	186320694	186347139	0.38	rs9312338	3.46	rs12500107	0.303	-6.06	1.079	551	1	top1	0.3	7.9e-11	-1.079	0.281	0.38	rs13144135	-3.1	rs12500107	0.303	-6.06	-0.568	551	1	top1	0.3	7.9e-11	0.568	0.57003
NPSR1	7	34697851	34917944	0.283	rs17762630	3.26	rs2530552	0.212975	5.33	1.077	430	1	top1	0.21	9.8e-08	1.077	0.28148	0.283	rs11764284	2.46	rs2530552	0.213	5.33	-1.223	430	1	top1	0.21	9.8e-08	-1.223	0.221
ORMDL3	17	38077294	38083854	0.166	rs12601929	-4.02	rs8079416	0.0522	4.71	0.905	293	4	lasso	0.12	9.4e-05	1.0759	0.282	0.166	rs12601929	-3.56	rs8079416	0.0522	4.71	-0.652	293	4	lasso	0.12	9.4e-05	-0.73701	0.461
LAMC2	1	183155373	183214035	0.3176	rs6677194	-2.93	rs2276543	0.3	5.98	1.075	452	1	top1	0.3	9.9e-11	1.075	0.282	0.3176	rs2702185	2.36	rs2276543	0.3	5.98	0.666	452	1	top1	0.3	9.9e-11	0.666	0.505
RP11-548H18.2	4	120312986	120316490	0.434	rs17006113	-3.26	rs1480931	0.327	6.5	1.075	444	1	top1	0.33	9.7e-12	1.075	0.282	0.434	rs17050208	1.97	rs1480931	0.327	6.5	-0.418	444	1	top1	0.33	9.7e-12	-0.418	0.676
RP11-493E12.2	2	61427114	61427904	0.1345	rs2600671	-3.575	rs9309333	0.05063	4.26	1.075	304	1	top1	0.051	0.0084	1.075	0.282375	0.1345	rs777584	2.88	rs9309333	0.05063	4.26	1.89	304	1	top1	0.051	0.0084	1.89	0.0588
ZFP69	1	40942887	40962015	0.3967	rs500586	-3.34	rs736861	0.156	-5.18	0.908	429	8	lasso	0.21	1.4e-07	-1.07436	0.283	0.3967	rs16827324	-3.59	rs736861	0.156	-5.18	0.711	429	8	lasso	0.21	1.4e-07	-1.68192	0.092585
TPM1	15	63334831	63364114	0.337	rs8030325	3.17	rs8468	0.02594	4.44	0.913	523	523	blup	0.16	3.3e-06	-1.07351	0.28304	0.337	rs11631042	-3.42	rs8468	0.02594	4.44	-0.936	523	523	blup	0.16	3.3e-06	-0.0952	0.924181
CYP4A22-AS1	1	47562325	47644921	0.1593	rs11211480	2.72	rs2494248	0.108	4.12	1.072	416	1	top1	0.11	0.00017	1.07227	0.284	0.1593	rs11211533	3.21	rs2494248	0.108	4.12	-0.8921	416	1	top1	0.11	0.00017	-0.892105	0.372336
DHX34	19	47852538	47885961	0.543	rs2099102	-3.09	rs4802352	0.169846	4.85	0.457	351	351	blup	0.19	6.7e-07	1.07218	0.284	0.543	rs309184	2.97	rs4802352	0.17	4.85	-0.351	351	351	blup	0.19	6.7e-07	0.44611	0.655514
CTB-171A8.1	19	45135500	45222031	0.402	rs7254776	2.95	rs714948	0.115993	4.34	-0.928	434	36	enet	0.23	3.9e-08	-1.06822	0.285	0.402	rs445925	3.57	rs714948	0.116	4.34	-0.019	434	36	enet	0.23	3.9e-08	-1.07957	0.280332
MSC	8	72753784	72756703	0.323	rs9298197	3.72	rs3919904	0.047834	-4.46	0.986	556	6	lasso	0.099	0.00033	-1.0672	0.286	0.323	rs1469199	-2.98	rs3919904	0.047834	-4.46	1.561	556	6	lasso	0.099	0.00033	-1.5822	0.114
RP11-87E22.2	8	22735485	22745535	0.557	rs1008949	3.79	rs2466177	0.38417	-6.91	1.067	577	1	top1	0.38	5.6e-14	-1.067	0.286	0.557	rs17757261	-2.93	rs2466177	0.38417	-6.91	0.007	577	1	top1	0.38	5.6e-14	-0.007	0.994
KNG1	3	186435212	186461743	0.5655	rs1656922	3.19	rs3821815	0.218769	-5.9	1.065	550	1	top1	0.22	6.3e-08	-1.065	0.287	0.5655	rs6444209	3.58	rs3821815	0.218769	-5.9	-1.428	550	1	top1	0.22	6.3e-08	1.428	0.153
RP11-426C22.6	16	29273594	29275800	0.501	rs9923341	1.99	rs3851775	0.28214	-6.16	-1.08	164	9	enet	0.3	6.6e-11	1.06473	0.287	0.501	rs8048560	2.45	rs3851775	0.28214	-6.16	-0.796	164	9	enet	0.3	6.6e-11	0.80273	0.422129
2021-03-01	1	220960101	220987735	0.2691	rs7544009	-2.96	rs12036734	-0.0076	-3.67	-1.301	411	411	blup	0.062	0.004	-1.06411	0.287	0.2691	rs13373866	-2.68	rs12036734	-0.0076	-3.67	0.555	411	411	blup	0.062	0.004	-0.308115	0.757995
KCNB2	8	73449626	73850584	0.231	rs6472715	3.78	rs1430836	-0.004472	3.13	-0.636	521	521	blup	0.035	0.024	1.0658	0.287	0.231	rs6472716	-2.85	rs1430836	-0.004472	3.13	-1.26	521	521	blup	0.035	0.024	-0.2396	0.811
HTR5A	7	154862164	154877459	0.364	rs9690258	-3.12	rs2581841	-0.001526	-3.6	-2.321	656	656	blup	0.015	0.098	1.0619	0.288303	0.364	rs9690258	-4.18	rs2581841	-0.00153	-3.6	-0.447	656	656	blup	0.015	0.098	-0.145	0.885
BCR	22	23521891	23660224	0.304	rs140156	3.2	rs140503	0.083613	-4.5	-1.061	396	1	top1	0.084	0.00092	1.061	0.28869	0.304	rs9608071	-2.84	rs140503	0.083613	-4.5	0.076	396	1	top1	0.084	0.00092	-0.076	0.939
RP1-228P16.1	12	48448596	48449374	0.162	rs2705141	-3.02	rs12297470	0.136874	-4.51	1.061	521	1	top1	0.14	2.4e-05	-1.061	0.289	0.162	rs4760608	3.46	rs12297470	0.136874	-4.51	1.318	521	1	top1	0.14	2.4e-05	-1.318	0.188
TRPM1	15	31293264	31453476	0.824	rs12442141	3.16	rs3809579	0.43601	7.16	-0.635	450	20	enet	0.44	2e-16	-1.06002	0.28914	0.824	rs6493668	-2.72	rs3809579	0.43601	7.16	0.713	450	20	enet	0.44	2e-16	0.2794	0.779944
RP4-584D14.7	7	150038860	150039696	0.337	rs7796182	-2.86	rs3735167	0.10143	4.54	-1.06	353	1	top1	0.1	0.00027	-1.06	0.289145	0.337	rs7789612	2.94	rs3735167	0.101	4.54	0.013	353	1	top1	0.1	0.00027	0.013	0.99
C9orf24	9	34379017	34397830	0.1865	rs2277202	2.25	rs4878564	0.0485	-4.18	1.059	352	1	top1	0.048	0.0098	-1.059	0.2896	0.1865	rs10971942	-3.21	rs4878564	0.0485	-4.18	-1.241	352	1	top1	0.048	0.0098	1.241	0.215
MTG1	10	135207598	135234169	0.7364	rs10776687	-3.55	rs2297031	0.41025	7.07	-1.058	342	1	top1	0.41	4.5e-15	-1.058	0.29	0.7364	rs4838728	2.35	rs2297031	0.41025	7.07	1.147	342	1	top1	0.41	4.5e-15	1.147	0.251
FAM154B	15	82555151	82577271	0.506	rs1128431	-2.83	rs12439679	0.25158	6.1	-1.058	243	1	top1	0.25	5e-09	-1.058	0.29006	0.506	rs7168047	-2.6	rs12439679	0.25158	6.1	-0.072	243	1	top1	0.25	5e-09	-0.072	0.942602
ZNF709	19	12571998	12624668	0.286	rs7255217	-2.51	rs8111862	0.153879	4.74	1.055	284	1	top1	0.15	7.3e-06	1.055	0.291	0.286	rs11878413	2.96	rs8111862	0.154	4.74	-1.468	284	1	top1	0.15	7.3e-06	-1.468	0.142104
ST3GAL6-AS1	3	98433174	98451495	0.6209	rs1461161	-2.41	rs4857414	0.27866	-5.99	-1.17	397	22	enet	0.29	3.2e-10	1.0551	0.291	0.6209	rs1461158	-3.27	rs4857414	0.27866	-5.99	-0.8	397	22	enet	0.29	3.2e-10	1.26151	0.207
POP5	12	121016567	121019201	0.476	rs16949946	4.08	rs7296380	0.05333	4.26	-1.601	412	412	blup	0.14	1.5e-05	-1.05678	0.291	0.476	rs1151845	3.24	rs7296380	0.05333	4.26	0.412	412	412	blup	0.14	1.5e-05	-0.68236	0.49501
AC079922.3	2	113399409	113403267	0.471	rs10205187	4.155	rs4849090	0.35255	6.59	1.054	479	1	top1	0.35	1e-12	1.054	0.291883	0.471	rs11890681	3.55	rs4849090	0.353	6.59	0.532	479	1	top1	0.35	1e-12	0.532	0.595
RP11-118K6.3	10	3107616	3108193	0.3703	rs11251562	-3.32	rs2454841	-0.007607	-3.47	-1.74	731	8	lasso	0.021	0.065	1.05266	0.292	0.3703	rs12269274	-3.35	rs2454841	-0.007607	-3.47	-1.452	731	8	lasso	0.021	0.065	0.2739	0.784
RP4-605O3.4	12	50517147	50559203	0.288	rs766977	3.58	rs7136570	0.170932	5.41	-0.97	312	7	lasso	0.18	9.2e-07	-1.05336	0.292	0.288	rs17199026	-2.4	rs7136570	0.170932	5.41	-0.025	312	7	lasso	0.18	9.2e-07	-0.09046	0.928
THNSL2	2	88469835	88486146	0.8683	rs11683364	-4.489	rs10865489	0.52602	-8.11	0.826	268	15	lasso	0.66	1.1e-28	-1.05348	0.292122	0.8683	rs11685275	-3.14	rs10865489	0.526	-8.11	0.468	268	15	lasso	0.66	1.1e-28	-0.6446	0.519
FAM227A	22	38974125	39052634	0.173	rs2267369	-3.22	rs12004	0.058791	4.1	1.492	369	7	lasso	0.12	8.5e-05	1.0533	0.29222	0.173	rs9619741	2.79	rs12004	0.058791	4.1	2.25	369	7	lasso	0.12	8.5e-05	1.5593	0.119
FIGNL1	7	50511831	50518088	0.399	rs11238355	2.61	rs6945253	0.295424	-6.69	-1.309	500	4	lasso	0.38	5.3e-14	1.0532	0.292242	0.399	rs2247628	2.67	rs6945253	0.295424	-6.69	-1.413	500	4	lasso	0.38	5.3e-14	1.1295	0.258697
PMS2P4	7	66752528	66767894	0.205	rs2714614	3.64	rs11766843	0.071925	-4.83	0.674	367	367	blup	0.13	3.9e-05	-1.053	0.292332	0.205	rs10950082	2.69	rs11766843	0.071925	-4.83	1.454	367	367	blup	0.13	3.9e-05	-1.4301	0.15268
POMGNT2	3	43120724	43147568	0.2112	rs3843370	4.31	rs4683356	0.254494	5.67	-1.052	372	1	top1	0.25	4e-09	-1.052	0.293	0.2112	rs11711758	-4.56	rs4683356	0.254494	5.67	-0.129	372	1	top1	0.25	4e-09	-0.129	0.897
LRRC37A5P	9	114353872	114393569	0.5463	rs16916623	-2.97	rs2065099	0.283	-6.12	0.51	504	12	lasso	0.4	1.4e-14	-1.0495	0.293955	0.5463	rs7020283	3.75	rs2065099	0.283	-6.12	2.31	504	12	lasso	0.4	1.4e-14	-2.005	0.045
MYO15B	17	73584139	73622924	0.466	rs8074216	-3.48	rs3743991	0.0755	3.81	1.168	348	69	enet	0.096	0.00039	1.0495	0.294	0.466	rs4789172	3.38	rs3743991	0.0755	3.81	-0.169	348	69	enet	0.096	0.00039	0.00921	0.993
SSPO	7	149473131	149531068	0.636	rs6974082	-2.91	rs6960187	0.408938	7.14	-0.89	289	5	lasso	0.46	1.8e-17	-1.0491	0.294133	0.636	rs12536519	2.98	rs6960187	0.409	7.14	0.959	289	5	lasso	0.46	1.8e-17	1.375	0.169
CD164	6	109687717	109703762	0.426	rs1096136	-2.35	rs9766863	0.000802	3.6	1.286	385	385	blup	0.12	7.4e-05	1.04837	0.294468	0.426	rs9386788	-3.65	rs9766863	0.000802	3.6	0.106	385	385	blup	0.12	7.4e-05	-1.19096	0.234
BIRC7	20	61867235	61871859	0.466	rs3761121	2.73	rs6062830	0.264	-5.93	-0.758	492	7	lasso	0.32	2.7e-11	1.0481	0.29457	0.466	rs730477	3.78	rs6062830	0.264	-5.93	-0.878	492	7	lasso	0.32	2.7e-11	1.5615	0.118
CCNO	5	54526980	54529508	0.2524	rs10077272	4.3	rs390831	0.16955	-5.22	1.063	400	2	lasso	0.17	2.2e-06	-1.04819	0.295	0.2524	rs1423249	2.19	rs390831	0.16955	-5.22	1.127	400	2	lasso	0.17	2.2e-06	-1.06187	0.288
ASPRV1	2	70187226	70189394	0.2361	rs3796097	-2.305	rs12619306	0.07381	-3.86	-0.419	346	346	blup	0.098	0.00035	-1.04604	0.295543	0.2361	rs6752846	2.73	rs12619306	0.07381	-3.86	-1.162	346	346	blup	0.098	0.00035	-0.11007	0.912
LCA5L	21	40777770	40817729	0.571	rs2837129	-3.47	rs9983435	0.41516	7.07	0.82	685	27	enet	0.43	6.3e-16	1.0453	0.2959	0.571	rs2836808	-2.77	rs9983435	0.41516	7.07	0.685	685	27	enet	0.43	6.3e-16	1.5241	0.128
TDRD6	6	46655612	46671937	0.444	rs9463290	-3.77	rs2270450	0.408387	-6.97	1.045	522	1	top1	0.41	5.4e-15	-1.045	0.296023	0.444	rs9296492	-3.04	rs2270450	0.408	-6.97	0.689	522	1	top1	0.41	5.4e-15	-0.689	0.491
RHOG	11	3848208	3862213	0.3304	rs9705330	3.03	rs7950171	0.114	4.09	1.044	355	1	top1	0.11	0.00012	1.044	0.29649	0.3304	rs11030326	2.37	rs7950171	0.114	4.09	-0.027	355	1	top1	0.11	0.00012	-0.027	0.978
RP11-477N3.1	2	54309691	54312203	0.341	rs1727505	2.585	rs698853	-0.00651	2.85	-0.92	453	453	blup	0.011	0.13	-1.0432	0.296858	0.341	rs17045807	3.26	rs698853	-0.00651	2.85	-0.391	453	453	blup	0.011	0.13	1.32971	0.184
ZNF304	19	57862728	57871266	0.564	rs12984455	-2.75	rs862703	0.008901	-3.71	0.654	509	509	blup	0.1	0.00022	-1.04205	0.297	0.564	rs12978934	4.12	rs862703	0.0089	-3.71	2.531	509	509	blup	0.1	0.00022	-2.22855	0.025844
TMEM81	1	205052258	205053645	0.2524	rs12731223	-3.2	rs6593920	0.096	-4.52	-1.042	606	1	top1	0.096	0.0004	1.042	0.297	0.2524	rs3738154	3.54	rs6593920	0.096	-4.52	0.808	606	1	top1	0.096	0.0004	-0.808	0.419091
SULT2B1	19	49055332	49102682	0.502	rs3745726	2.53	rs10426628	0.058897	4.29	-0.176	485	26	enet	0.11	0.00012	-1.03782	0.299	0.502	rs16982206	3.02	rs10426628	0.0589	4.29	-0.228	485	26	enet	0.11	0.00012	-0.70639	0.479945
GAA	17	78075355	78093678	0.352	rs11657716	-2.85	rs12452616	0.13	-5.1	0.944	437	7	lasso	0.15	1.1e-05	-1.0376	0.299	0.352	rs7212223	3.06	rs12452616	0.13	-5.1	-0.011	437	7	lasso	0.15	1.1e-05	0.66091	0.509
TMX3	18	66340925	66382445	0.559	rs17079118	4.04	rs491835	0.015831	4.18	0.231	515	515	blup	0.023	0.055	1.038	0.29923	0.559	rs3956112	2.91	rs491835	0.015831	4.18	0.275	515	515	blup	0.023	0.055	-0.234	0.815
SMPD2	6	109762560	109765122	0.274	rs1096136	-2.35	rs9480957	0.123334	4.62	-0.205	387	16	enet	0.13	5.1e-05	1.03687	0.299798	0.274	rs9386788	-3.65	rs9480957	0.123	4.62	2.273	387	16	enet	0.13	5.1e-05	2.26604	0.0234
RP5-1092A3.4	1	28566020	28567964	0.706	rs34749063	-3.05	rs905909	0.526	-8.32	-1.037	255	1	top1	0.53	1.4e-20	1.037	0.3	0.706	rs17262293	3.61	rs905909	0.526	-8.32	-2.543	255	1	top1	0.53	1.4e-20	2.543	0.010991
TERF1	8	73921099	73960357	0.254	rs17283106	3.9	rs1899079	0.000608	3.21	-1.488	572	572	blup	0.011	0.14	-1.0364	0.3	0.254	rs6472716	-2.85	rs1899079	0.000608	3.21	0.241	572	572	blup	0.011	0.14	-1.0819	0.279
FAM182A	20	26035291	26073683	0.571	rs6115218	2.43	rs958075	0.15268	5.99	-1.296	85	9	lasso	0.38	8.2e-14	-1.0345	0.300895	0.571	rs6132918	-3.15	rs958075	0.15268	5.99	-0.137	85	9	lasso	0.38	8.2e-14	0.4617	0.644
RP11-617D20.1	4	38614322	38666504	0.31	rs7661073	2.72	rs337645	0.18	-4.76	-0.685	587	5	lasso	0.19	4.7e-07	1.0349	0.301	0.31	rs4833071	2.44	rs337645	0.18	-4.76	-1.69	587	5	lasso	0.19	4.7e-07	1.60395	0.109
RP11-578O24.2	8	79636031	79636371	0.251	rs12680660	3.69	rs1545228	0.14128	-4.84	1.035	322	1	top1	0.14	1.8e-05	-1.035	0.301	0.251	rs13274740	-3.09	rs1545228	0.14128	-4.84	0.743	322	1	top1	0.14	1.8e-05	-0.743	0.457
LAMTOR3	4	100799493	100815647	0.256	rs1365488	-3.14	rs6813099	0.161	-5.27	-1.035	425	1	top1	0.16	4.5e-06	1.035	0.301	0.256	rs10516449	2.65	rs6813099	0.161	-5.27	0.13	425	1	top1	0.16	4.5e-06	-0.13	0.89657
SH3GL2	9	17579080	17797127	0.2293	rs427659	3.89	rs10756910	0.0852	4.64	-1.008	549	11	enet	0.19	4.8e-07	-1.0336	0.301332	0.2293	rs7860861	-2.72	rs10756910	0.0852	4.64	0.394	549	11	enet	0.19	4.8e-07	-0.0028	0.998
MAMDC2	9	72658497	72841886	0.2208	rs7033976	-3.33	rs12376586	-0.00869	3.3	1.593	410	410	blup	0.055	0.0063	1.033	0.301588	0.2208	rs7019687	-3.87	rs12376586	-0.00869	3.3	0.625	410	410	blup	0.055	0.0063	-0.8218	0.411
RP11-274B21.1	7	128171752	128269512	0.268	rs10250463	2.57	rs1970827	-0.000905	3.58	1.187	372	372	blup	0.015	0.099	1.0325	0.301853	0.268	rs322818	4.25	rs1970827	-0.000905	3.58	0.038	372	372	blup	0.015	0.099	-0.6049	0.545
RP4-564F22.5	20	37034658	37045444	0.427	rs1739654	-2.75	rs1739644	0.2614	5.64	1.032	481	1	top1	0.26	2.3e-09	1.032	0.302072	0.427	rs6024572	-3.22	rs1739644	0.2614	5.64	0.289	481	1	top1	0.26	2.3e-09	0.289	0.773
RP11-375I20.6	3	134066130	134068075	0.5084	rs1447698	-3.64	rs6439477	0.299863	6.28	-1.029	442	1	top1	0.3	1e-10	-1.029	0.303	0.5084	rs9866359	3.51	rs6439477	0.299863	6.28	0.255	442	1	top1	0.3	1e-10	0.255	0.798723
WDR27	6	169857307	170102159	0.268	rs6605523	-3.18	rs9396992	0.100309	-4.26	-0.858	499	5	lasso	0.1	0.00022	1.0299	0.303057	0.268	rs4582363	-2.74	rs9396992	0.1	-4.26	-1.584	499	5	lasso	0.1	0.00022	1.50242	0.133
ABHD17AP6	17	20717933	20747570	0.24	rs16941857	3.43	rs2993369	0.163	-4.79	1.027	194	1	top1	0.16	3.9e-06	-1.027	0.304	0.24	rs11657348	-2.55	rs2993369	0.163	-4.79	-0.651	194	1	top1	0.16	3.9e-06	0.651	0.515
ETFDH	4	159593408	159630285	0.3	rs532818	-2.29	rs4132807	0.203	-5.2	-1.024	273	1	top1	0.2	2.1e-07	1.024	0.306	0.3	rs6828666	-2.11	rs4132807	0.203	-5.2	1.528	273	1	top1	0.2	2.1e-07	-1.528	0.127
EPB42	15	43398423	43513481	0.122	rs2139656	3.25	rs2176870	0.05502	-3.67	-1.023	270	1	top1	0.055	0.0063	1.023	0.30631	0.122	rs2242069	3.2	rs2176870	0.05502	-3.67	-1.956	270	1	top1	0.055	0.0063	1.956	0.050465
ARL14EP	11	30344598	30359774	0.2644	rs7931310	3.87	rs642126	0.054	-3.99	0.511	388	388	blup	0.16	5.1e-06	-1.0218	0.30689	0.2644	rs3781849	-3.1	rs642126	0.054	-3.99	0.291	388	388	blup	0.16	5.1e-06	-0.307	0.759
LINC00588	8	58192102	58197290	0.421	rs4738614	2.45	rs17805326	0.262925	5.91	-1.022	400	1	top1	0.26	2e-09	-1.022	0.307	0.421	rs4475465	3.79	rs17805326	0.262925	5.91	-0.843	400	1	top1	0.26	2e-09	-0.843	0.399
KIAA1875	8	145162629	145173218	0.625	rs4977189	-2.83	rs13264654	0.475778	7.53	-0.6113	231	6	lasso	0.51	1.1e-19	-1.0199	0.308	0.625	rs12550634	3.27	rs13264654	0.475778	7.53	-0.338	231	6	lasso	0.51	1.1e-19	-0.0613	0.951
RP11-303E16.2	16	81064375	81065090	0.273	rs2925988	-3.19	rs3743503	0.09315	-5.09	-0.723	682	3	lasso	0.12	6.4e-05	1.01911	0.308	0.273	rs6564769	2.44	rs3743503	0.09315	-5.09	0.312	682	3	lasso	0.12	6.4e-05	-0.01205	0.990387
AC084018.1	12	122233173	122241812	0.302	rs28506195	2.98	rs895954	0.182725	-5.2	1.017	335	1	top1	0.18	9.2e-07	-1.017	0.309	0.302	rs7316497	3.72	rs895954	0.182725	-5.2	1.641	335	1	top1	0.18	9.2e-07	-1.641	0.101
PDZD9	16	21995186	22012433	0.387	rs3785083	2.16	rs1469111	0.03435	-3.94	1.025	154	27	enet	0.072	0.0019	-1.01636	0.309	0.387	rs41468646	-2.41	rs1469111	0.03435	-3.94	0.466	154	27	enet	0.072	0.0019	0.05622	0.955
HMBS	11	118955576	118964259	0.2074	rs2187490	3.9	rs1799993	0.127	4.24	-1.017	379	1	top1	0.13	4.7e-05	-1.017	0.30915	0.2074	rs11603023	3.38	rs1799993	0.127	4.24	-2.372	379	1	top1	0.13	4.7e-05	-2.372	0.0177
STAT1	2	191833760	191885686	0.4089	rs1400656	-2.54	rs10497719	0.01273	3.42	1.017	356	1	top1	0.013	0.12	1.017	0.309153	0.4089	rs3736500	-3.27	rs10497719	0.0127	3.42	1.299	356	1	top1	0.013	0.12	1.299	0.194
PSMF1	20	1093906	1160596	0.44	rs6107731	-2.97	rs3787573	0.19078	-5.32	0.571	711	15	enet	0.23	2.1e-08	-1.016	0.309638	0.44	rs2255651	-3.58	rs3787573	0.19078	-5.32	-0.46	711	15	enet	0.23	2.1e-08	1.0673	0.286
HMCES	3	128997671	129025029	0.2277	rs1680791	4.09	rs9847824	0.043362	-3.93	1.016	300	1	enet	0.081	0.0011	-1.016	0.31	0.2277	rs35043537	-2.94	rs9847824	0.043362	-3.93	-1.12	300	1	enet	0.081	0.0011	1.12	0.263
AIFM2	10	71857979	71892690	0.6223	rs10999170	-2.76	rs6480442	0.413289	-7.01	1.014	728	1	top1	0.41	3.3e-15	-1.014	0.311	0.6223	rs4746962	2.98	rs6480442	0.413	-7.01	-0.752	728	1	top1	0.41	3.3e-15	0.752	0.452
RP11-1348G14.4	16	28814097	28829149	0.12	rs153103	-2.85	rs8049439	0.00453	-3.61	1.602	184	184	blup	0.052	0.0079	-1.01282	0.311	0.12	rs889683	2.11	rs8049439	0.00453	-3.61	-0.176	184	184	blup	0.052	0.0079	-0.36137	0.71782
NPRL3	16	135385	188859	0.533	rs2541632	-2.9	rs2562164	0.22967	-6.34	0.552	276	6	lasso	0.34	4.8e-12	-1.01369	0.311	0.533	rs2384973	3.43	rs2562164	0.22967	-6.34	0.089	276	6	lasso	0.34	4.8e-12	-0.00884	0.993
HIGD1A	3	42825790	42846023	0.4177	rs3843370	4.31	rs6865	0.308088	-6.14	1.012	443	1	top1	0.31	5e-11	-1.012	0.312	0.4177	rs11709517	-4.22	rs6865	0.308088	-6.14	0.511	443	1	top1	0.31	5e-11	-0.511	0.609
ALG8	11	77811982	77850706	0.4626	rs4945228	2.8	rs977978	0.254	5.78	-1.01	343	1	top1	0.25	4.2e-09	-1.01	0.3125	0.4626	rs7125327	2.81	rs977978	0.254	5.78	0.831	343	1	top1	0.25	4.2e-09	0.831	0.406
KCTD21-AS1	11	77850817	77886369	0.7517	rs4945228	2.8	rs977978	0.411	-7.24	-1.01	343	1	top1	0.41	4.3e-15	1.01	0.3125	0.7517	rs7125327	2.81	rs977978	0.411	-7.24	0.831	343	1	top1	0.41	4.3e-15	-0.831	0.406
C1orf159	1	1017198	1051741	0.4529	rs7548798	-2.74	rs2465136	0.00804	-3.48	-0.733	221	221	blup	0.061	0.0041	1.00933	0.313	0.4529	rs3934834	-2.94	rs2465136	0.00804	-3.48	-1.344	221	221	blup	0.061	0.0041	0.346251	0.729
F2RL1	5	76114758	76131140	0.3995	rs4326119	3.02	rs2243003	0.193677	5.14	1.009	562	1	top1	0.19	4.1e-07	1.009	0.313	0.3995	rs12189028	-3.37	rs2243003	0.193677	5.14	0.205	562	1	top1	0.19	4.1e-07	0.205	0.838
CCDC167	6	37450696	37467698	0.593	rs7745284	-3.11	rs10692	0.315923	-6.29	-1.008	495	1	top1	0.32	2.6e-11	1.008	0.313454	0.593	rs6916856	3.08	rs10692	0.316	-6.29	0.558	495	1	top1	0.32	2.6e-11	-0.558	0.577
CLUL1	18	596988	650228	0.403	rs9948087	-2.64	rs578026	0.289762	5.88	-1.007	613	1	top1	0.29	2.3e-10	-1.007	0.31393	0.403	rs4798614	-3.14	rs578026	0.289762	5.88	-0.76	613	1	top1	0.29	2.3e-10	-0.76	0.447
CCDC30	1	42929001	43120335	0.3031	rs1055055	2.65	rs12036818	0.0415	-4.1	1.106	340	9	enet	0.042	0.016	-1.00629	0.314	0.3031	rs1098782	-2.92	rs12036818	0.0415	-4.1	1.06	340	9	enet	0.042	0.016	-1.26954	0.204248
AC007292.3	19	4356634	4358445	0.496	rs11085096	3.65	rs12459345	-0.003977	-3.17	-0.318	376	376	blup	0.02	0.067	1.00602	0.314	0.496	rs350887	3.46	rs12459345	-0.003977	-3.17	2.087	376	376	blup	0.02	0.067	0.2962	0.767
DHRS4-AS1	14	24409197	24458026	0.369	rs10138696	-2.71	rs6573471	0.001756	-3.96	-0.567	505	505	blup	0.099	0.00032	1.006	0.3144	0.369	rs743271	3.18	rs6573471	0.001756	-3.96	1.451	505	505	blup	0.099	0.00032	-0.7052	0.481
PNPLA2	11	818902	825573	0.4208	rs2075853	3.42	rs28633403	0.156	5.3	-0.851	414	5	lasso	0.21	8.8e-08	-1.0055	0.31464	0.4208	rs4963155	-2.59	rs28633403	0.156	5.3	0.643	414	5	lasso	0.21	8.8e-08	0.4195	0.675
NUP88	17	5264258	5322960	0.208	rs5862	2.3	rs3026109	0.0311	-3.97	-1.919	526	526	blup	0.1	0.00029	1.0041	0.315	0.208	rs2535561	-3.46	rs3026109	0.0311	-3.97	-2.324	526	526	blup	0.1	0.00029	2.11672	0.0343
SRR	17	2207066	2228554	0.623	rs12938775	3.85	rs12450028	0.313	-6.12	-1.005	409	1	top1	0.31	3.4e-11	1.005	0.315	0.623	rs12938775	4.28	rs12450028	0.313	-6.12	-1.525	409	1	top1	0.31	3.4e-11	1.525	0.127
BCAS4	20	49411431	49493714	0.343	rs6125971	-2.6	rs12480466	0.19485	-5.62	1.04	495	7	lasso	0.21	8.8e-08	-1.0031	0.315826	0.343	rs6122972	2.61	rs12480466	0.19485	-5.62	0.952	495	7	lasso	0.21	8.8e-08	-0.5798	0.562
ASB8	12	48541571	48574996	0.282	rs11168634	-3.11	rs725454	0.239379	5.65	1.002	515	1	top1	0.24	1.3e-08	1.002	0.316	0.282	rs4760608	3.46	rs725454	0.239379	5.65	1.779	515	1	top1	0.24	1.3e-08	1.779	0.0752
RSG1	1	16558195	16563657	0.2419	rs279022	1.97	rs6693819	0.245	5.69	-1.003	318	1	top1	0.24	8.5e-09	-1.003	0.316	0.2419	rs945416	-3.27	rs6693819	0.245	5.69	0.81	318	1	top1	0.24	8.5e-09	0.81	0.418
UMODL1	21	43483068	43563563	0.315	rs457186	-3.22	rs2838116	0.06565	4.22	0.506	811	5	lasso	0.11	0.00021	1.0027	0.316	0.315	rs28559700	3.83	rs2838116	0.06565	4.22	0.713	811	5	lasso	0.11	0.00021	0.5689	0.569
RP11-541N10.3	10	105637132	105639519	0.1973	rs4917391	4.06	rs11191865	0.121344	-4.46	-1.003	422	1	top1	0.12	7e-05	1.003	0.316	0.1973	rs2476949	-3.1	rs11191865	0.121344	-4.46	0.488	422	1	top1	0.12	7e-05	-0.488	0.626
SPA17	11	124543778	124567414	0.3241	rs11219688	-4.28	rs566852	-0.00269	3.26	1.002	504	1	top1	-0.0027	0.41	1.002	0.31634	0.3241	rs2510430	-2.62	rs566852	-0.00269	3.26	0.982	504	1	top1	-0.0027	0.41	0.982	0.326
PDCD2	6	170884383	170893780	0.117	rs9460141	-3.23	rs13207114	0.021147	3.8	0.824	256	2	lasso	0.031	0.031	0.9996	0.317506	0.117	rs12189864	-3.88	rs13207114	0.0211	3.8	0.734	256	2	lasso	0.031	0.031	0.38832	0.698
HCG27	6	31165915	31171745	0.361	rs3093661	4.5	rs9264532	0.228295	-5.31	-0.999	175	1	top1	0.23	3.1e-08	0.999	0.317795	0.361	rs3130557	-4.39	rs9264532	0.228	-5.31	0.422	175	1	top1	0.23	3.1e-08	-0.422	0.673
MLST8	16	2254249	2259253	0.282	rs3785272	3.64	rs26835	0.15767	5.08	0.999	357	1	top1	0.16	5.5e-06	0.999	0.318	0.282	rs8055439	3.38	rs26835	0.15767	5.08	0.58	357	1	top1	0.16	5.5e-06	0.58	0.562
NDUFS5	1	39491990	39500308	0.4633	rs581595	-3.23	rs11205525	0.0457	4.57	0.506	400	10	lasso	0.07	0.0023	0.99661	0.319	0.4633	rs16866216	-3.96	rs11205525	0.0457	4.57	-1.564	400	10	lasso	0.07	0.0023	-1.16311	0.244784
NPIPA1	16	15031271	15045913	0.732	rs17200189	2	rs3198697	0.10437	-4.74	-0.307	104	104	blup	0.24	1.5e-08	0.99571	0.319	0.732	rs7185689	1.76	rs3198697	0.10437	-4.74	0.17	104	104	blup	0.24	1.5e-08	-0.2192	0.826
PNPLA5	22	44275558	44287893	0.471	rs12627771	3.51	rs86790	-0.007501	-3.2	-0.505	709	709	blup	0.14	1.7e-05	-0.9957	0.3194	0.471	rs932381	3.38	rs86790	-0.007501	-3.2	-1.095	709	709	blup	0.14	1.7e-05	-0.498	0.618
AC068282.3	2	128146706	128158156	0.8491	rs12999411	2.994	rs13429925	0.57404	9.08	1.102	440	13	enet	0.64	1e-27	0.99532	0.31958	0.8491	rs13031703	2.56	rs13429925	0.574	9.08	0.825	440	13	enet	0.64	1e-27	0.78447	0.433
RP11-111K18.2	7	42940871	42942238	0.275	rs1029479	-2.23	rs602524	-0.006462	-3.16	-0.912	459	459	blup	0.067	0.0027	-0.9946	0.319948	0.275	rs1864864	3.36	rs602524	-0.00646	-3.16	1.55	459	459	blup	0.067	0.0027	-1.4725	0.141
CSGALNACT2	10	43633934	43680756	0.5464	rs17158029	-3.13	rs2435377	0.495915	7.85	-1.478	391	3	lasso	0.51	1.3e-19	-0.99494	0.32	0.5464	rs2506034	-2.68	rs2435377	0.495915	7.85	0.386	391	3	lasso	0.51	1.3e-19	0.7738	0.439
METTL10	10	126436718	126480439	0.3025	rs3781420	3.16	rs7097177	0.054505	4.98	0.984	561	4	lasso	0.11	0.00021	0.99546	0.32	0.3025	rs17711828	2.42	rs7097177	0.054505	4.98	0.797	561	4	lasso	0.11	0.00021	0.4731	0.636
PIGH	14	68048672	68067004	0.559	rs7155911	2.01	rs4899212	0.224959	5.38	-1.085	369	9	lasso	0.29	3e-10	-0.993	0.32047	0.559	rs4902493	2.7	rs4899212	0.224959	5.38	-0.937	369	9	lasso	0.29	3e-10	-0.2412	0.8094
WASH3P	15	102501612	102516757	0.147	rs4965897	-2.56	rs2203348	0.01442	3.6	-0.993	191	1	top1	0.014	0.1	-0.993	0.32071	0.147	rs7165359	-2.08	rs2203348	0.01442	3.6	-0.618	191	1	top1	0.014	0.1	-0.618	0.536575
SFXN4	10	120900425	120925179	0.8019	rs196307	-3.21	rs10749291	0.531005	8.09	0.993	490	1	top1	0.53	7.6e-21	0.993	0.321	0.8019	rs17098576	-2.95	rs10749291	0.531005	8.09	-1.401	490	1	top1	0.53	7.6e-21	-1.401	0.161
CPNE1	20	34213953	34252681	0.295	rs1204660	-2.5	rs6060578	0.30662	-6.68	1.02	299	10	lasso	0.35	1.9e-12	-0.9918	0.321283	0.295	rs2425025	3.22	rs6060578	0.30662	-6.68	1.219	299	10	lasso	0.35	1.9e-12	-1.2757	0.202
LINC00951	6	40312083	40313890	0.197	rs1077328	3.57	rs1546965	0.039571	4.63	-1.278	637	3	enet	0.041	0.016	-0.98846	0.322926	0.197	rs2033530	2.85	rs1546965	0.0396	4.63	-0.372	637	3	enet	0.041	0.016	-0.49267	0.622
GSTO2	10	106028631	106064703	0.5229	rs11599236	-5.22	rs1865926	0.3945	-7.1	-0.819	426	9	lasso	0.44	2.1e-16	0.98845	0.323	0.5229	rs2476949	-3.1	rs1865926	0.395	-7.1	-2.659	426	9	lasso	0.44	2.1e-16	2.2697	0.0232
ZNF101	19	19779605	19794318	0.325	rs892023	3.5	rs12978668	0.074464	4.62	1.376	332	4	lasso	0.12	8.7e-05	0.98669	0.324	0.325	rs1621688	-3.53	rs12978668	0.0745	4.62	2.328	332	4	lasso	0.12	8.7e-05	1.85622	0.063422
ITPRIPL1	2	96991069	96994091	0.1488	rs17119598	2.63	rs11687113	0.10675	4.44	-0.986	162	1	top1	0.11	0.00019	-0.986	0.324133	0.1488	rs11695514	-1.78	rs11687113	0.107	4.44	-1.322	162	1	top1	0.11	0.00019	-1.322	0.186
FAM206A	9	111696461	111713024	0.2068	rs10816720	2.62	rs2793328	0.000403	-4.06	0.255	608	608	blup	0.046	0.011	0.9847	0.324757	0.2068	rs966697	3.01	rs2793328	0.000403	-4.06	-0.734	608	608	blup	0.046	0.011	2.1473	0.0318
SKA2	17	57187312	57232630	0.12	rs7222118	-3.36	rs35952494	0.0743	-4.01	-0.985	293	1	top1	0.074	0.0017	0.985	0.325	0.12	rs1868916	-2.54	rs35952494	0.0743	-4.01	-1.847	293	1	top1	0.074	0.0017	1.847	0.0647
REEP1	2	86441116	86565206	0.2333	rs17027270	3.134	rs1863059	0.1656	-5.09	-0.984	418	1	top1	0.17	3.2e-06	0.984	0.325116	0.2333	rs17027163	4.22	rs1863059	0.166	-5.09	-1.298	418	1	top1	0.17	3.2e-06	1.298	0.194
RP11-517P14.2	10	43916186	43917548	0.594	rs2505535	-2.98	rs2261637	0.392648	-6.8	-0.982	452	1	top1	0.39	2.5e-14	0.982	0.326	0.594	rs2506034	-2.68	rs2261637	0.392648	-6.8	0.732	452	1	top1	0.39	2.5e-14	-0.732	0.464
RP11-20J15.3	10	44787706	44789157	0.2059	rs11238887	-3.83	rs12098746	0.016547	3.07	1.189	553	553	blup	0.085	0.00084	0.98297	0.326	0.2059	rs1779384	2.56	rs12098746	0.016547	3.07	0.404	553	553	blup	0.085	0.00084	-0.3666	0.714
ZNF587B	19	58331308	58357606	0.281	rs7249682	-2.65	rs2240038	0.009029	-4.02	1.048	488	17	enet	0.13	3.8e-05	-0.98164	0.326	0.281	rs12978934	4.12	rs2240038	0.009029	-4.02	0.123	488	17	enet	0.13	3.8e-05	-0.2391	0.811
C17orf103	17	21142183	21156722	0.363	rs2001651	-2.8	rs8080379	0.00159	-3.46	0.629	211	211	blup	0.017	0.084	-0.9826	0.326	0.363	rs11654214	-2.74	rs8080379	0.00159	-3.46	0.206	211	211	blup	0.017	0.084	-0.00974	0.992
TIMM13	19	2425622	2427635	0.299	rs1050009	3.15	rs11084940	0.139476	4.87	0.98	424	1	top1	0.14	2e-05	0.98	0.327	0.299	rs4807263	2.89	rs11084940	0.139	4.87	-0.186	424	1	top1	0.14	2e-05	-0.186	0.852445
AP006621.5	11	777578	784297	0.4164	rs2075853	3.42	rs12223324	0.145	5.25	1.019	420	13	enet	0.16	3.7e-06	0.9791	0.32751	0.4164	rs4963155	-2.59	rs12223324	0.145	5.25	0.064	420	13	enet	0.16	3.7e-06	-0.145	0.885
CAB39L	13	49882786	50018262	0.248	rs9568292	2.45	rs17072869	0.04542	-3.87	1.086	404	404	blup	0.091	0.00057	-0.97733	0.328	0.248	rs2031532	-3.6	rs17072869	0.04542	-3.87	0.589	404	404	blup	0.091	0.00057	-2.4055	0.01615
GPR83	11	94110477	94134585	0.3327	rs13447749	-2.56	rs1361929	0.112	4.38	1.494	442	22	enet	0.14	2.2e-05	0.9777	0.32821	0.3327	rs10831258	-3.33	rs1361929	0.112	4.38	0.098	442	22	enet	0.14	2.2e-05	0.9627	0.336
RP11-190A12.8	1	159836744	159837475	0.6003	rs17373453	-2.58	rs4074846	0.351	6.82	-1.79	511	10	lasso	0.45	6.3e-17	-0.97618	0.329	0.6003	rs6670084	-3.49	rs4074846	0.351	6.82	-0.379	511	10	lasso	0.45	6.3e-17	-0.021287	0.983017
GSTA1	6	52656462	52668708	0.37	rs6458829	-2.97	rs9474334	0.217747	5.48	-0.975	561	1	top1	0.22	6.8e-08	-0.975	0.32956	0.37	rs7774765	-2.8	rs9474334	0.218	5.48	0.607	561	1	top1	0.22	6.8e-08	0.607	0.544
C1orf204	1	159804264	159825137	0.6016	rs17373453	-2.58	rs10158752	0.281	5.89	1.156	509	9	lasso	0.36	3.5e-13	0.97465	0.33	0.6016	rs6670084	-3.49	rs10158752	0.281	5.89	0.665	509	9	lasso	0.36	3.5e-13	1.24276	0.213957
PCM1	8	17780349	17885478	0.351	rs7006687	4.12	rs478420	0.255976	5.63	0.972	870	1	top1	0.26	3.6e-09	0.972	0.331	0.351	rs2588152	-3.65	rs478420	0.255976	5.63	1.04	870	1	top1	0.26	3.6e-09	1.04	0.298
EML4	2	42396490	42559688	0.1626	rs719593	-3.138	rs12622910	-0.00139	3.27	1.024	522	522	blup	0.08	0.0012	0.97208	0.331013	0.1626	rs1997416	3.07	rs12622910	-0.00139	3.27	0.061	522	522	blup	0.08	0.0012	-0.48594	0.627
INVS	9	102861538	103063282	0.1232	rs4743367	-4.32	rs2806700	0.0793	-4.07	-0.971	290	1	top1	0.079	0.0012	0.971	0.331548	0.1232	rs7026022	3.21	rs2806700	0.0793	-4.07	0.181	290	1	top1	0.079	0.0012	-0.181	0.856
KNOP1	16	19714902	19729016	0.67	rs12447655	-3.29	rs720176	0.50288	7.76	0.808	450	9	lasso	0.51	6.8e-20	0.9695	0.332	0.67	rs226899	-3.1	rs720176	0.50288	7.76	0.95	450	9	lasso	0.51	6.8e-20	1.13772	0.255
C11orf63	11	122753391	122830506	0.3695	rs12795620	-2.75	rs11218863	0.0298	-4.13	-0.971	522	11	lasso	0.038	0.02	0.97	0.33204	0.3695	rs11218912	-3.37	rs11218863	0.0298	-4.13	-3.111	522	11	lasso	0.038	0.02	1.2509	0.211
BHLHA15	7	97840739	97842291	0.473	rs36023578	3.21	rs10242903	0.208301	5.81	-0.242	356	50	enet	0.22	5.7e-08	-0.9694	0.332322	0.473	rs879187	-3.55	rs10242903	0.208	5.81	-1.161	356	50	enet	0.22	5.7e-08	-2.7838	0.00537
JAK1	1	65298916	65432187	0.3081	rs1125092	-2.52	rs310241	0.189	-5.09	-0.968	438	1	top1	0.19	5.8e-07	0.968	0.333	0.3081	rs12097652	-3.42	rs310241	0.189	-5.09	-0.702	438	1	top1	0.19	5.8e-07	0.702	0.483
LRRK2	12	40590546	40763087	0.206	rs12308185	-3.78	rs7302503	-0.007971	-3.97	-0.447	537	537	blup	0.052	0.0076	0.96786	0.333	0.206	rs10878245	-3.37	rs7302503	-0.007971	-3.97	-0.604	537	537	blup	0.052	0.0076	-0.51588	0.606
RP1-39G22.7	1	40722099	40723639	0.2482	rs500586	-3.34	rs6600322	0.0193	-4.14	-1.634	409	409	blup	0.048	0.01	0.96777	0.333	0.2482	rs16827324	-3.59	rs6600322	0.0193	-4.14	-0.094	409	409	blup	0.048	0.01	0.199169	0.84213
PNKP	19	50364461	50371166	0.298	rs34074594	-2.8	rs2257103	0.24002	5.43	0.967	348	1	top1	0.24	1.2e-08	0.967	0.334	0.298	rs9304684	-3.09	rs2257103	0.24002	5.43	1.857	348	1	top1	0.24	1.2e-08	1.857	0.0633
ZNF417	19	58411664	58427978	0.246	rs7249682	-2.65	rs7253514	0.10066	4.53	0.964	473	1	top1	0.1	0.00029	0.964	0.335	0.246	rs11665675	3.82	rs7253514	0.101	4.53	-0.796	473	1	top1	0.1	0.00029	-0.796	0.426032
IQCB1	3	121488610	121553926	0.4273	rs938391	-2.88	rs6767409	0.153129	5.55	0.361	420	26	enet	0.37	3.1e-13	0.9641	0.335	0.4273	rs11717597	2.63	rs6767409	0.153129	5.55	-0.055	420	26	enet	0.37	3.1e-13	0.39676	0.692
NMUR2	5	151771093	151812929	0.3469	rs13167390	3.22	rs10515672	0.231975	-5.75	0.441	415	5	lasso	0.26	2.9e-09	-0.96394	0.335	0.3469	rs12654017	-3.61	rs10515672	0.231975	-5.75	-0.951	415	5	lasso	0.26	2.9e-09	0.06374	0.949
FREM2	13	39261266	39460074	0.69	rs2483421	-3.67	rs12020645	0.42303	-7.08	-0.533	469	9	lasso	0.44	3.3e-16	0.96182	0.336	0.69	rs2805090	-2.33	rs12020645	0.42303	-7.08	-1.361	469	9	lasso	0.44	3.3e-16	0.725	0.46843
HDDC2	6	125542991	125623282	0.471	rs10485336	2.37	rs987168	0.175611	-4.63	-0.962	423	1	top1	0.18	1.5e-06	0.962	0.33605	0.471	rs1326156	2.63	rs987168	0.176	-4.63	1.034	423	1	top1	0.18	1.5e-06	-1.034	0.301
RP11-745C15.2	7	54827118	54872621	0.441	rs10234806	-3.27	rs2699214	0.003534	3.39	-0.952	494	494	blup	0.12	0.0001	-0.9606	0.336757	0.441	rs10499747	-3.4	rs2699214	0.00353	3.39	1.58	494	494	blup	0.12	0.0001	-0.2702	0.787
SETD6	16	58549383	58553854	0.241	rs1471457	-4.04	rs149428	0.11569	4.1	0.96	476	1	top1	0.12	0.0001	0.96	0.337	0.241	rs2731761	2.79	rs149428	0.11569	4.1	-2.364	476	1	top1	0.12	0.0001	-2.364	0.0181
RGR	10	86004809	86019716	0.4865	rs1209474	3.21	rs10736319	0.326842	6.31	0.961	534	1	top1	0.33	1e-11	0.961	0.337	0.4865	rs7922841	-2.92	rs10736319	0.327	6.31	-0.154	534	1	top1	0.33	1e-11	-0.154	0.878
C20orf26	20	20037262	20341346	0.312	rs6137023	3.56	rs4547592	0.15812	5	0.96	660	1	top1	0.16	5.4e-06	0.96	0.337055	0.312	rs6046182	3.94	rs4547592	0.15812	5	-1.471	660	1	top1	0.16	5.4e-06	-1.471	0.141
CPT1B	22	51007290	51017096	0.486	rs134974	3.05	rs5770911	0.268861	-5.74	-1.076	296	11	enet	0.32	2.1e-11	0.96	0.33708	0.486	rs5771040	-3.32	rs5770911	0.268861	-5.74	-0.659	296	11	enet	0.32	2.1e-11	1.1738	0.24
AP003068.23	11	64945077	64949157	0.6643	rs612392	-3.33	rs3953797	0.338	-7.05	-0.919	330	7	lasso	0.38	6.4e-14	0.9597	0.33721	0.6643	rs2307264	-3.42	rs3953797	0.338	-7.05	0.437	330	7	lasso	0.38	6.4e-14	-0.3707	0.711
CLDN15	7	100875373	100882101	0.23	rs848650	3.24	rs12334190	0.19643	4.86	-0.959	377	1	top1	0.2	3.4e-07	-0.959	0.337559	0.23	rs11765099	-3.16	rs12334190	0.19643	4.86	-0.114	377	1	top1	0.2	3.4e-07	-0.114	0.909238
LINC00551	13	107270158	107283707	0.597	rs16969412	3.63	rs3759453	0.46425	7.46	0.757	489	5	lasso	0.49	9.1e-19	0.95841	0.338	0.597	rs9520094	-2.87	rs3759453	0.46425	7.46	1.863	489	5	lasso	0.49	9.1e-19	2.1917	0.0284
RP11-434C1.1	12	11700964	11743303	0.387	rs12582693	-2.7	rs2178531	0.037196	3.56	-0.276	445	6	lasso	0.068	0.0027	0.95872	0.338	0.387	rs2213177	-3.21	rs2178531	0.037196	3.56	0.725	445	6	lasso	0.068	0.0027	0.96782	0.333
OBP2A	9	138437985	138441815	0.5467	rs10776844	2.94	rs432243	0.0436	4.95	-0.815	569	10	lasso	0.15	7.7e-06	-0.9568	0.338673	0.5467	rs1571332	-2.9	rs432243	0.0436	4.95	0.752	569	10	lasso	0.15	7.7e-06	1.4092	0.159
TAS2R14	12	11090005	11091862	0.264	rs1972571	2.48	rs4763223	0.12414	5.09	1.979	370	6	lasso	0.21	1.1e-07	0.95503	0.34	0.264	rs2951781	-2.47	rs4763223	0.12414	5.09	0.494	370	6	lasso	0.21	1.1e-07	0.46374	0.643
2021-09-12	16	4827670	4838397	0.689	rs9940799	-2.7	rs7546	0.52633	7.88	-0.953	390	1	top1	0.53	1.3e-20	-0.953	0.341	0.689	rs2075637	-4.09	rs7546	0.52633	7.88	-2.222	390	1	top1	0.53	1.3e-20	-2.222	0.0263
NKTR	3	42642106	42690227	0.2906	rs7639740	3.08	rs339727	0.139974	-4.27	0.016	474	31	enet	0.16	5e-06	-0.9518	0.341	0.2906	rs704966	-2.74	rs339727	0.139974	-4.27	-0.675	474	31	enet	0.16	5e-06	0.81916	0.413
PIGX	3	196439229	196462878	0.3691	rs2089979	-3.61	rs4916543	0.163399	5.63	-0.017	403	5	lasso	0.23	3.8e-08	0.9519	0.341	0.3691	rs35270876	-2.16	rs4916543	0.163399	5.63	-0.4	403	5	lasso	0.23	3.8e-08	-0.68752	0.492
PDIA4	7	148700154	148725733	0.355	rs9648856	-2.47	rs10272564	0.120964	5.03	-0.952	387	1	top1	0.12	7.2e-05	-0.952	0.341097	0.355	rs1473127	-2.86	rs10272564	0.121	5.03	-0.859	387	1	top1	0.12	7.2e-05	-0.859	0.39
ZNF728	19	23158270	23185978	0.144	rs8108780	-2.15	rs4497815	0.032438	-3.69	-0.95	307	1	top1	0.032	0.029	0.95	0.342	0.144	rs17000180	3.81	rs4497815	0.032438	-3.69	1.302	307	1	top1	0.032	0.029	-1.302	0.193
ST8SIA2	15	92937058	93011958	0.414	rs4932587	3.58	rs3784733	-0.0087	-3.76	1.043	689	689	blup	0.059	0.0047	-0.94961	0.34231	0.414	rs10152867	-3.04	rs3784733	-0.0087	-3.76	1.313	689	689	blup	0.059	0.0047	-2.3514	0.018704
DPM2	9	130697378	130700161	0.5068	rs7023913	2.6	rs7860034	0.343	6.51	-0.949	347	1	top1	0.34	2.4e-12	-0.949	0.342621	0.5068	rs10114273	2.75	rs7860034	0.343	6.51	-0.29	347	1	top1	0.34	2.4e-12	-0.29	0.772
RP11-423G4.7	12	109301517	109303778	0.367	rs8179158	-3.81	rs10861980	0.010435	3.82	-2.151	433	433	blup	0.039	0.018	-0.94784	0.343	0.367	rs8179121	-4.32	rs10861980	0.010435	3.82	-0.978	433	433	blup	0.039	0.018	-0.55787	0.577
HHATL-AS1	3	42745641	42748154	0.3295	rs3843370	4.31	rs13061576	0.003541	-3.81	-0.642	466	21	enet	0.1	0.00027	0.9472	0.344	0.3295	rs704966	-2.74	rs13061576	0.003541	-3.81	0.109	466	21	enet	0.1	0.00027	-0.40001	0.689
HEATR5A	14	31760994	31889491	0.32	rs10132107	2.61	rs2146570	-0.001624	3.3	0.938	302	302	blup	0.029	0.036	0.945	0.34485	0.32	rs1034233	-2.2	rs2146570	-0.001624	3.3	0.827	302	302	blup	0.029	0.036	-0.0996	0.921
PRDM15	21	43218385	43299591	0.387	rs457186	-3.22	rs12151990	0.1521	-4.38	0.943	782	1	top1	0.15	8.2e-06	-0.943	0.3457	0.387	rs28559700	3.83	rs12151990	0.1521	-4.38	1.141	782	1	top1	0.15	8.2e-06	-1.141	0.254
RP11-302B13.1	12	49297201	49297596	0.2	rs11168634	-3.11	rs10875897	0.065897	4.29	-1.251	338	338	blup	0.076	0.0016	-0.94172	0.346	0.2	rs10747550	3.42	rs10875897	0.065897	4.29	2.138	338	338	blup	0.076	0.0016	0.99442	0.32
TIPIN	15	66628544	66679084	0.522	rs4776281	3.11	rs12914520	0.34162	6.61	1.029	520	13	lasso	0.36	5.3e-13	0.94049	0.34697	0.522	rs11635096	2.91	rs12914520	0.34162	6.61	-0.234	520	13	lasso	0.36	5.3e-13	-0.1469	0.883237
MGRN1	16	4666494	4740975	0.585	rs9940799	-2.7	rs841225	0.41707	-7.53	0.859	422	12	enet	0.47	6.2e-18	-0.94106	0.347	0.585	rs2075637	-4.09	rs841225	0.41707	-7.53	-0.937	422	12	enet	0.47	6.2e-18	0.60297	0.547
LINC00320	21	22114908	22175534	0.668	rs2826516	-4.07	rs229365	0.00231	4.02	-3.032	533	43	enet	0.03	0.035	-0.939	0.3477	0.668	rs229463	-2.33	rs229365	0.00231	4.02	-0.817	533	43	enet	0.03	0.035	-0.2621	0.793
ZFP90	16	68563993	68609975	0.155	rs8049247	-3.5	rs1645929	0.03537	4.03	-0.938	310	1	top1	0.035	0.024	-0.938	0.348	0.155	rs6499163	3.43	rs1645929	0.03537	4.03	0.868	310	1	top1	0.035	0.024	0.868	0.385
KANK4	1	62702651	62785085	0.3008	rs17123054	-3	rs11207950	0.203	5.13	0.939	453	1	top1	0.2	2.1e-07	0.939	0.348	0.3008	rs4915824	-2.96	rs11207950	0.203	5.13	0.171	453	1	top1	0.2	2.1e-07	0.171	0.864
CYP51A1	7	91741465	91772266	0.189	rs1523393	2.48	rs10243083	0.00932	-4.03	-0.052	297	297	blup	0.052	0.0079	0.9371	0.348711	0.189	rs9641104	-1.97	rs10243083	0.00932	-4.03	0.56	297	297	blup	0.052	0.0079	-0.254	0.799485
POLE	12	133200348	133263945	0.504	rs12823302	2.53	rs5745020	0.565575	8.18	-0.936	246	1	top1	0.57	9e-23	-0.936	0.349	0.504	rs12282	-3.54	rs5745020	0.565575	8.18	-1.733	246	1	top1	0.57	9e-23	-1.733	0.0831
RPL28	19	55896713	55914612	0.463	rs644733	-3.29	rs17700376	0.166164	-4.7	-0.937	555	1	top1	0.17	3e-06	0.937	0.349	0.463	rs11233	3.15	rs17700376	0.166	-4.7	1.3	555	1	top1	0.17	3e-06	-1.3	0.193601
AP3S1	5	115177556	115249778	0.2126	rs34251420	2.78	rs712577	0.014078	-3.97	0.324	535	2	enet	0.026	0.044	-0.936974	0.349	0.2126	rs256957	2.96	rs712577	0.014078	-3.97	-0.277	535	2	enet	0.026	0.044	0.12016	0.904
AP001062.7	21	45751117	45755734	0.409	rs2838527	-2.85	rs7280525	0.06069	-3.93	-2.332	483	483	blup	0.093	0.00048	0.936	0.3493	0.409	rs8130070	-2.61	rs7280525	0.06069	-3.93	0.44	483	483	blup	0.093	0.00048	0.6725	0.501
C7orf25	7	42948325	42951904	0.338	rs1029479	-2.23	rs661592	0.278336	5.79	-0.935	462	1	top1	0.28	5.9e-10	-0.935	0.349788	0.338	rs1864864	3.36	rs661592	0.278336	5.79	1.687	462	1	top1	0.28	5.9e-10	1.687	0.091603
RP11-242F4.2	8	17082473	17082978	0.358	rs7000560	-3.12	rs7460815	0.144487	4.74	1.543	742	8	lasso	0.16	6.2e-06	0.9345	0.35	0.358	rs2588152	-3.65	rs7460815	0.144487	4.74	-1.34	742	8	lasso	0.16	6.2e-06	-1.2073	0.227
RP11-495K9.6	12	132147141	132149249	0.442	rs7397057	2.58	rs7313017	0.36465	-6.63	-0.935	491	1	top1	0.36	3.4e-13	0.935	0.35	0.442	rs7961725	-2.9	rs7313017	0.36465	-6.63	0.246	491	1	top1	0.36	3.4e-13	-0.246	0.806
RNF216P1	7	5013619	5080306	0.733	rs4236360	3.38	rs12671224	0.248637	-5.54	0.697	354	25	lasso	0.25	5.8e-09	-0.9339	0.350332	0.733	rs10266401	3.82	rs12671224	0.249	-5.54	0.915	354	25	lasso	0.25	5.8e-09	-0.4863	0.627
BEND6	6	56819773	56892140	0.372	rs10456737	-1.82	rs720885	0.348182	-6.72	0.801	279	6	lasso	0.35	1.3e-12	-0.93288	0.350881	0.372	rs6927231	-2.81	rs720885	0.348	-6.72	0.616	279	6	lasso	0.35	1.3e-12	-0.7925	0.428
ELP2	18	33709407	33757909	0.463	rs1893436	-2.58	rs559325	-0.008672	-3.29	-0.615	492	492	blup	0.21	8.8e-08	0.933	0.35099	0.463	rs17563223	3.17	rs559325	-0.008672	-3.29	0.875	492	492	blup	0.21	8.8e-08	0.275	0.783
ZNF517	8	146024261	146036554	0.231	rs11784421	-2.27	rs1625919	0.019557	4.14	-1.314	209	209	blup	0.064	0.0034	-0.9333	0.351	0.231	rs2955224	2.11	rs1625919	0.019557	4.14	-0.644	209	209	blup	0.064	0.0034	-0.9359	0.349
PKMP3	6	86369610	86370324	0.133	rs12720480	2.84	rs10944128	0.008321	-3.63	0.576	339	12	enet	0.009	0.15	-0.93165	0.351516	0.133	rs7775853	-2.73	rs10944128	0.00832	-3.63	0.5	339	12	enet	0.009	0.15	-0.5625	0.574
SNRNP27	2	70120692	70132707	0.1647	rs3796097	-2.305	rs12993700	0.03268	-3.73	1.457	331	331	blup	0.073	0.0018	-0.92975	0.352502	0.1647	rs6752846	2.73	rs12993700	0.0327	-3.73	1.459	331	331	blup	0.073	0.0018	-0.94773	0.343
ABHD17AP4	22	21022124	21025272	0.315	rs727497	2.8	rs13055518	0.200634	5.65	1.442	432	11	enet	0.3	1.2e-10	0.9291	0.35285	0.315	rs11705170	-2.69	rs13055518	0.200634	5.65	-1.294	432	11	enet	0.3	1.2e-10	-1.818	0.0691
NUDT14	14	105639275	105647649	0.584	rs2498794	3.51	rs11625862	0.411575	-7.45	0.846	261	7	lasso	0.43	4.5e-16	-0.929	0.3529	0.584	rs7158194	3.01	rs11625862	0.411575	-7.45	-0.213	261	7	lasso	0.43	4.5e-16	0.3044	0.761
RP4-740C4.7	1	2294500	2295067	0.322	rs2460000	-3.15	rs2055204	0.206	-5.21	-0.928	355	1	top1	0.21	1.7e-07	0.928	0.353	0.322	rs7535528	3.39	rs2055204	0.206	-5.21	-1.129	355	1	top1	0.21	1.7e-07	1.129	0.258898
TADA2A	17	35766965	35839835	0.304	rs4795194	-2.74	rs11868171	0.0664	-4.19	0.874	358	4	lasso	0.12	0.00011	-0.9294	0.353	0.304	rs3094503	-2.61	rs11868171	0.0664	-4.19	-0.276	358	4	lasso	0.12	0.00011	0.60978	0.542
KCNIP3	2	95963052	96051825	0.1065	rs1808357	1.87	rs3821341	0.10308	4.27	0.928	119	1	top1	0.1	0.00025	0.928	0.353408	0.1065	rs10197534	2.21	rs3821341	0.103	4.27	-0.771	119	1	top1	0.1	0.00025	-0.771	0.441
CNDP2	18	72163051	72188366	0.316	rs1573490	3.38	rs8084410	0.051895	4.06	1.03	538	538	blup	0.12	7.4e-05	0.926	0.3544	0.316	rs8088127	-2.71	rs8084410	0.051895	4.06	-0.881	538	538	blup	0.12	7.4e-05	-0.774	0.439
RP11-535M15.2	9	99488172	99489751	0.5791	rs913580	2.65	rs10739226	0.271	-6.12	0.926	256	6	lasso	0.28	3.8e-10	-0.9252	0.354847	0.5791	rs7035310	2.85	rs10739226	0.271	-6.12	-0.872	256	6	lasso	0.28	3.8e-10	0.5564	0.577915
DDX11	12	31226782	31257725	0.898	rs11051124	2.47	rs11219	0.691677	-9.1	-0.925	456	1	top1	0.69	2.2e-31	0.925	0.355	0.898	rs12809555	3.49	rs11219	0.691677	-9.1	1.245	456	1	top1	0.69	2.2e-31	-1.245	0.21313
CTD-2554C21.3	19	38320191	38322797	0.226	rs12982415	-2.78	rs7250409	0.150777	4.92	-0.425	326	6	lasso	0.17	2.7e-06	-0.92522	0.355	0.226	rs11666245	2.37	rs7250409	0.151	4.92	0.561	326	6	lasso	0.17	2.7e-06	0.27974	0.77968
RP11-1293J14.1	2	3500727	3501131	0.3588	rs4850031	-2.732	rs9798096	0.09087	-4.63	0.793	571	7	lasso	0.12	9.4e-05	-0.92452	0.355215	0.3588	rs4583476	3.37	rs9798096	0.09087	-4.63	-0.605	571	7	lasso	0.12	9.4e-05	0.2326	0.816
AP006621.6	11	781645	782105	0.3135	rs2075853	3.42	rs11246300	0.00192	3.43	0.59	421	421	blup	0.029	0.036	0.9242	0.35536	0.3135	rs4963155	-2.59	rs11246300	0.00192	3.43	1.308	421	421	blup	0.029	0.036	0.7135	0.476
VPS9D1	16	89773542	89787392	0.351	rs4238829	2.93	rs1110331	0.08825	-4.33	-0.444	408	4	lasso	0.11	0.00021	0.92294	0.356	0.351	rs12446573	-3.29	rs1110331	0.08825	-4.33	-0.149	408	4	lasso	0.11	0.00021	0.21014	0.834
RP11-479G22.8	10	33176189	33178239	0.3036	rs17296526	-3.08	rs1414549	0.244478	-5.65	-0.921	449	1	top1	0.24	8.8e-09	0.921	0.357	0.3036	rs2666245	-2.71	rs1414549	0.244478	-5.65	-1.243	449	1	top1	0.24	8.8e-09	1.243	0.214
PNRC2	1	24285599	24289952	0.4015	rs2076345	2.98	rs6689056	0.284	5.84	-0.144	405	22	enet	0.4	8e-15	-0.92119	0.357	0.4015	rs2282720	-2.12	rs6689056	0.284	5.84	0.676	405	22	enet	0.4	8e-15	0.376133	0.706818
NHLH2	1	116378998	116386538	0.3003	rs9428201	-2.59	rs814988	0.192	-4.89	-0.921	481	1	top1	0.19	4.5e-07	0.921	0.357	0.3003	rs1544450	-2.47	rs814988	0.192	-4.89	-0.265	481	1	top1	0.19	4.5e-07	0.265	0.791009
TIGD7	16	3348832	3355729	0.466	rs886528	3.17	rs714181	-0.00761	-2.68	1.978	387	52	enet	0.014	0.1	-0.92079	0.357	0.466	rs2037984	-2.63	rs714181	-0.00761	-2.68	0.887	387	52	enet	0.014	0.1	0.08483	0.932
TGM1	14	24718320	24733638	0.383	rs11158890	-3.4	rs941504	0.201119	-5.76	0.46	501	4	lasso	0.29	2.9e-10	-0.921	0.35724	0.383	rs743271	3.32	rs941504	0.201119	-5.76	-0.834	501	4	lasso	0.29	2.9e-10	1.3313	0.1831
COMMD10	5	115421171	115748459	0.2294	rs28028	-4.59	rs10519454	0.173045	4.57	-0.92	593	1	top1	0.17	1.8e-06	-0.92	0.358	0.2294	rs1363154	-2.44	rs10519454	0.173045	4.57	-1.611	593	1	top1	0.17	1.8e-06	-1.611	0.107
AP003068.18	11	64941588	64943941	0.2193	rs612392	-3.33	rs3953797	0.166	-4.72	-0.919	329	1	top1	0.17	3.1e-06	0.919	0.3581	0.2193	rs2307264	-3.42	rs3953797	0.166	-4.72	0.437	329	1	top1	0.17	3.1e-06	-0.437	0.662
RN7SL832P	2	10830470	10832225	0.5257	rs7599881	2.952	rs11692612	-0.00836	3.55	-0.171	627	627	blup	0.038	0.019	0.91732	0.358973	0.5257	rs10929716	2.92	rs11692612	-0.00836	3.55	-0.671	627	627	blup	0.038	0.019	0.5588	0.576
ART3	4	76932337	77033955	0.196	rs4241582	3.18	rs13141160	-0.00628	3.99	1.677	471	5	lasso	0.028	0.039	0.9168	0.359	0.196	rs17001357	-2.85	rs13141160	-0.00628	3.99	1.46	471	5	lasso	0.028	0.039	1.96902	0.04895
HEXIM1	17	43224684	43229468	0.268	rs17631676	5.11	rs4792819	0.0288	-4.11	-0.573	280	280	blup	0.045	0.012	-0.9166	0.359	0.268	rs11012	6.71	rs4792819	0.0288	-4.11	1.354	280	280	blup	0.045	0.012	-1.58648	0.113
HPR	16	72097123	72111145	0.609	rs12708919	-3.16	rs2000999	0.39298	6.86	-0.918	360	1	top1	0.39	2.4e-14	-0.918	0.359	0.609	rs4788606	3	rs2000999	0.39298	6.86	1.055	360	1	top1	0.39	2.4e-14	1.055	0.291425
SCNN1D	1	1215816	1227409	0.3762	rs7548798	-2.74	rs7524470	0.00336	3.85	-1.153	252	6	lasso	0.0076	0.17	-0.91716	0.359	0.3762	rs3934834	-2.94	rs7524470	0.00336	3.85	-1.168	252	6	lasso	0.0076	0.17	-0.992422	0.320992
RP11-738E22.3	4	57827093	57827539	0.372	rs11947513	3.9	rs11133472	0.0431	-4.89	-1.277	547	10	lasso	0.092	0.00051	0.9169	0.359	0.372	rs11133487	-3.36	rs11133472	0.0431	-4.89	-0.698	547	10	lasso	0.092	0.00051	0.53972	0.589
LINC00662	19	28175488	28284802	0.261	rs4805798	2.95	rs4361043	0.063598	-3.82	1.22	289	4	lasso	0.096	0.00039	-0.917	0.359	0.261	rs11084792	2.33	rs4361043	0.0636	-3.82	-0.007	289	4	lasso	0.096	0.00039	-0.41828	0.675743
ALG1L	3	125649400	125655882	0.5079	rs7615776	2.82	rs3804587	0.403931	-6.99	0.917	425	1	top1	0.4	8.4e-15	-0.917	0.359	0.5079	rs7611945	2.2	rs3804587	0.403931	-6.99	0.195	425	1	top1	0.4	8.4e-15	-0.195	0.845
TNFSF18	1	173009100	173020103	0.3183	rs10911920	3.44	rs7525284	0.0996	4.21	-0.069	353	353	blup	0.12	0.0001	0.91617	0.36	0.3183	rs704840	2.31	rs7525284	0.0996	4.21	0.926	353	353	blup	0.12	0.0001	1.64306	0.1
ANXA11	10	81910645	81965328	0.1797	rs7085490	-2.83	rs3748242	0.098366	-4.57	-0.915	450	1	top1	0.098	0.00034	0.915	0.36	0.1797	rs12249846	2.14	rs3748242	0.0984	-4.57	-1.179	450	1	top1	0.098	0.00034	1.179	0.238
HHIPL1	14	100111447	100146906	0.335	rs8017842	-3.58	rs8014986	0.00606	3.55	-0.858	447	447	blup	0.034	0.026	-0.915	0.36002	0.335	rs2146238	2.57	rs8014986	0.00606	3.55	2.351	447	447	blup	0.034	0.026	0.7371	0.461
RP11-433J8.1	14	97059070	97062099	0.652	rs12893091	3.27	rs8019325	0.146177	4.67	0.73	560	54	enet	0.15	7.1e-06	-0.915	0.36041	0.652	rs10135821	4	rs8019325	0.146177	4.67	3.133	560	54	enet	0.15	7.1e-06	1.0649	0.2869
ATP5S	14	50779267	50802276	0.295	rs12588061	-2.96	rs7157296	0.117182	5.33	0.302	394	23	enet	0.17	2e-06	0.914	0.36059	0.295	rs4901026	-2.71	rs7157296	0.117182	5.33	-0.096	394	23	enet	0.17	2e-06	-0.2833	0.777
QSER1	11	32914724	33014862	0.2444	rs17749003	4.05	rs10768003	-0.00482	-3.57	1.228	327	327	blup	0.03	0.034	0.9136	0.36093	0.2444	rs4963214	3.03	rs10768003	-0.00482	-3.57	-1.296	327	327	blup	0.03	0.034	1.3236	0.186
C5orf63	5	126378250	126409184	0.1891	rs6888913	3.51	rs168693	0.120291	-4.79	-0.98	353	353	blup	0.12	5.8e-05	0.913305	0.361	0.1891	rs3734173	2.74	rs168693	0.120291	-4.79	-0.229	353	353	blup	0.12	5.8e-05	0.63475	0.526
KRTAP5-10	11	71276609	71277666	0.2976	rs1660871	-2.82	rs11233977	0.179	5	-0.912	363	1	top1	0.18	1.2e-06	-0.912	0.36177	0.2976	rs2155142	-2.38	rs11233977	0.179	5	0.344	363	1	top1	0.18	1.2e-06	0.344	0.731
KRTAP5-9	11	71259466	71260653	0.3029	rs1660871	-2.82	rs11233977	0.183	4.97	-0.912	361	1	top1	0.18	9.2e-07	-0.912	0.36177	0.3029	rs2155142	-2.38	rs11233977	0.183	4.97	0.344	361	1	top1	0.18	9.2e-07	0.344	0.731
PCDHB10	5	140571942	140575215	0.3842	rs2337515	-4.04	rs629168	0.123701	5.11	-1.438	440	18	enet	0.17	2.5e-06	-0.912044	0.362	0.3842	rs4151701	3.41	rs629168	0.123701	5.11	-2.462	440	18	enet	0.17	2.5e-06	-2.05843	0.0395
CTC-459F4.1	19	28248092	28251757	0.768	rs4805798	2.95	rs4239564	0.501552	7.95	-0.797	279	12	lasso	0.56	2.4e-22	-0.91234	0.362	0.768	rs11084792	2.33	rs4239564	0.502	7.95	-1.598	279	12	lasso	0.56	2.4e-22	-1.38886	0.164876
OR3A2	17	3181193	3182268	0.26	rs715662	3.81	rs2062184	-0.00776	-3.68	-0.769	547	547	blup	0.033	0.028	-0.9118	0.362	0.26	rs16953074	3.12	rs2062184	-0.00776	-3.68	-0.253	547	547	blup	0.033	0.028	0.73868	0.46
CHAD	17	48541857	48546327	0.5	rs11658565	2.96	rs4794148	0.265	-5.62	-0.911	483	1	top1	0.26	1.8e-09	0.911	0.362	0.5	rs7221526	-3.76	rs4794148	0.265	-5.62	0.027	483	1	top1	0.26	1.8e-09	-0.027	0.978
AC005013.5	7	28998566	28998961	0.629	rs41305	3.18	rs2286219	0.041052	-3.93	1.85	687	11	lasso	0.1	0.00026	-0.9113	0.362123	0.629	rs6956877	2.91	rs2286219	0.0411	-3.93	-0.239	687	11	lasso	0.1	0.00026	1.5917	0.111
CCZ1B	7	6833765	6866401	0.596	rs1294654	-3.4	rs10242703	0.239334	-5.4	0.911	408	1	top1	0.24	1.3e-08	-0.911	0.362295	0.596	rs7784370	-3.55	rs10242703	0.239334	-5.4	1.014	408	1	top1	0.24	1.3e-08	-1.014	0.310583
RP11-410E4.1	2	187219299	187221500	0.1447	rs10164815	2.624	rs4530331	0.26095	5.58	0.911	293	1	top1	0.26	2.4e-09	0.911	0.362295	0.1447	rs12992288	-2.72	rs4530331	0.26095	5.58	0.183	293	1	top1	0.26	2.4e-09	0.183	0.855
CNKSR1	1	26503894	26516377	0.8323	rs7535656	-2.17	rs12145714	0.539	-8.1	-0.479	441	9	lasso	0.56	1.7e-22	0.90912	0.363	0.8323	rs4233458	-3.23	rs12145714	0.539	-8.1	0.085	441	9	lasso	0.56	1.7e-22	-0.155266	0.877
RP1-130H16.16	22	30770930	30773834	0.241	rs12537	-4.75	rs5753060	0.09564	-4.21	-0.538	440	440	blup	0.16	4.7e-06	0.9088	0.36345	0.241	rs1989870	4.19	rs5753060	0.09564	-4.21	1.191	440	440	blup	0.16	4.7e-06	-1.0372	0.299627
CNGA1	4	47937994	48018689	0.398	rs4694857	2.72	rs10025104	0.157	5.58	0.534	407	407	blup	0.29	2.2e-10	0.9077	0.364	0.398	rs4695338	2.84	rs10025104	0.157	5.58	-0.61	407	407	blup	0.29	2.2e-10	-1.58594	0.113
C19orf33	19	38794801	38795649	0.249	rs10422365	2.91	rs2304176	0.080687	-4.66	0.78	369	4	lasso	0.1	0.0003	-0.90847	0.364	0.249	rs7249859	-2.53	rs2304176	0.0807	-4.66	1.094	369	4	lasso	0.1	0.0003	-1.22795	0.219465
TRGC2	7	38279181	38289173	0.52	rs11765454	-3.19	rs2240825	0.294923	-6.99	0.788	649	6	lasso	0.38	1.2e-13	-0.9071	0.36436	0.52	rs6976166	-2.18	rs2240825	0.295	-6.99	-0.51	649	6	lasso	0.38	1.2e-13	0.5986	0.549
IQGAP1	15	90931450	91045475	0.353	rs17180345	-2.78	rs8027211	0.235	6.16	0.576	406	19	enet	0.3	1.4e-10	0.90658	0.36463	0.353	rs17514846	-4.33	rs8027211	0.235	6.16	0.596	406	19	enet	0.3	1.4e-10	-0.9255	0.354688
EIF2AK3	2	88856259	88927056	0.1822	rs11683364	-4.489	rs7581608	0.00316	-4.2	1.747	231	231	blup	0.038	0.02	-0.90618	0.364839	0.1822	rs2176569	-3.04	rs7581608	0.00316	-4.2	1.481	231	231	blup	0.038	0.02	-1.69542	0.09
RP11-36B6.1	7	130474967	130476483	0.22	rs10954301	-4.39	rs290796	-0.006095	-3.35	0.906	432	1	top1	-0.0061	0.59	-0.906	0.364936	0.22	rs4286885	-3.16	rs290796	-0.0061	-3.35	-0.932	432	1	top1	-0.0061	0.59	0.932	0.351
RP11-299J3.8	3	122135054	122162027	0.3108	rs2036342	-2.43	rs7629285	0.099024	-4.68	1.059	461	2	lasso	0.14	1.7e-05	-0.9066	0.365	0.3108	rs2650950	2.94	rs7629285	0.099024	-4.68	-0.761	461	2	lasso	0.14	1.7e-05	1.3056	0.19169
LY75	2	160659866	160761260	0.3892	rs2925755	4.477	rs979129	0.10199	-5.24	1.19	445	445	blup	0.14	1.6e-05	-0.90366	0.366177	0.3892	rs6755940	3.08	rs979129	0.102	-5.24	-0.348	445	445	blup	0.14	1.6e-05	1.14935	0.25
ZNF720	16	31724550	31806190	0.348	rs12927233	2.49	rs17839526	0.17162	-4.9	-0.902	207	1	top1	0.17	2e-06	0.902	0.367	0.348	rs11150624	-3.02	rs17839526	0.17162	-4.9	1.133	207	1	top1	0.17	2e-06	-1.133	0.257
CARD14	17	78143791	78183062	0.244	rs11657716	-2.78	rs12601505	0.074	3.8	0.903	472	1	top1	0.074	0.0018	0.903	0.367	0.244	rs7212223	3.06	rs12601505	0.074	3.8	-0.606	472	1	top1	0.074	0.0018	-0.606	0.545
ITGB3BP	1	63906441	63994857	0.7656	rs17390873	-3.25	rs6697508	0.559	8.09	0.896	491	1	top1	0.56	2.3e-22	0.896	0.37	0.7656	rs6588005	-2.71	rs6697508	0.559	8.09	1.589	491	1	top1	0.56	2.3e-22	1.589	0.112
RNASEH2B	13	51483814	51544592	0.656	rs6561615	-3.05	rs9535526	0.50207	-7.71	-1.107	531	4	lasso	0.52	2.1e-20	0.8957	0.37	0.656	rs9535628	-2.79	rs9535526	0.50207	-7.71	1.728	531	4	lasso	0.52	2.1e-20	-1.3751	0.16911
PITRM1	10	3179920	3215003	0.6683	rs11251562	-3.32	rs3740612	0.231364	-6.33	1.096	731	17	lasso	0.33	8.8e-12	-0.89629	0.37	0.6683	rs12269274	-3.35	rs3740612	0.231	-6.33	-0.422	731	17	lasso	0.33	8.8e-12	-0.0368	0.971
WDSUB1	2	160092304	160143310	0.5442	rs3213790	-2.352	rs6761921	0.30581	-6.84	-0.586	427	23	enet	0.43	8e-16	0.89598	0.370266	0.5442	rs908402	-2.71	rs6761921	0.306	-6.84	0.084	427	23	enet	0.43	8e-16	-0.31543	0.752
EBAG9P1	10	101457164	101457706	0.2943	rs2756115	3.51	rs6584306	0.038876	4.27	-1.365	452	12	enet	0.077	0.0014	-0.89524	0.371	0.2943	rs17112021	-2.77	rs6584306	0.038876	4.27	-1.643	452	12	enet	0.077	0.0014	-1.9764	0.0481
ZNF445	3	44481262	44519162	0.1965	rs1105023	3.73	rs4234447	-0.001847	3.44	0.583	315	315	blup	0.044	0.013	-0.8937	0.371	0.1965	rs1554654	-3	rs4234447	-0.001847	3.44	-0.283	315	315	blup	0.044	0.013	0.50086	0.616
CTB-109A12.1	5	156789623	156887026	0.4833	rs17054414	2.77	rs11134778	0.243033	5.48	-0.895	522	1	top1	0.24	9.8e-09	-0.895	0.371	0.4833	rs1186924	-3.27	rs11134778	0.243033	5.48	-0.287	522	1	top1	0.24	9.8e-09	-0.287	0.774
C15orf40	15	83657193	83680393	0.231	rs17158916	-3.27	rs2167602	0.00446	3.95	-0.579	322	322	blup	0.086	0.00079	-0.893	0.37186	0.231	rs11259907	2.68	rs2167602	0.00446	3.95	-1.282	322	322	blup	0.086	0.00079	-2.4873	0.012871
RP11-383H13.1	8	72740402	73030628	0.388	rs9298197	3.72	rs13278460	0.030172	-4.53	1.092	574	574	blup	0.049	0.0097	-0.89	0.373	0.388	rs1469199	-2.98	rs13278460	0.030172	-4.53	1.856	574	574	blup	0.049	0.0097	-1.3649	0.172
KRT18P34	3	156880452	156881721	0.3173	rs7650127	-3.36	rs7638194	0.13265	-5.14	0.818	423	423	blup	0.19	5.1e-07	-0.8917	0.373	0.3173	rs1456103	-3.45	rs7638194	0.13265	-5.14	1.37	423	423	blup	0.19	5.1e-07	-1.17305	0.240776
TRPV2	17	16320876	16340317	0.705	rs11650427	3.25	rs3813769	0.409	-7.05	-0.891	309	1	top1	0.41	5.2e-15	0.891	0.373	0.705	rs7210224	-2.22	rs3813769	0.409	-7.05	-0.906	309	1	top1	0.41	5.2e-15	0.906	0.365
RP11-247A12.2	9	131963594	131972827	0.3249	rs10116285	-4	rs7866897	0.193	5.26	-0.289	404	4	lasso	0.24	1.3e-08	-0.8907	0.373108	0.3249	rs4836643	3.69	rs7866897	0.193	5.26	1.592	404	4	lasso	0.24	1.3e-08	2.3259	0.02
ZNF142	2	219502639	219524378	0.1864	rs6736922	3.822	rs12993599	-0.00178	3.41	-1.959	370	370	blup	0.0016	0.28	0.89025	0.37333	0.1864	rs11904786	-2.93	rs12993599	-0.00178	3.41	1.428	370	370	blup	0.0016	0.28	-0.3923	0.695
MCM4	8	48872745	48890720	0.636	rs4873777	3.12	rs4873772	0.010336	-3.79	1.749	188	188	blup	0.3	7.7e-11	-0.8886	0.374	0.636	rs16931852	2.41	rs4873772	0.010336	-3.79	1.671	188	188	blup	0.3	7.7e-11	-2.0218	0.0432
ATP6V0E2	7	149570057	149577784	0.312	rs10273192	3.05	rs3735334	0.218701	-5.58	0.867	260	6	lasso	0.26	2.7e-09	-0.8888	0.374132	0.312	rs12536519	2.98	rs3735334	0.219	-5.58	0.735	260	6	lasso	0.26	2.7e-09	-0.977	0.329
LXN	3	158363611	158390482	0.305	rs1714505	-3.64	rs6804230	0.087439	5.38	1.306	393	393	blup	0.16	3.7e-06	0.8866	0.375	0.305	rs1714505	-4.34	rs6804230	0.087439	5.38	0.169	393	393	blup	0.16	3.7e-06	0.24068	0.81
TSKU	11	76493295	76509198	0.3919	rs3740763	3.04	rs17134820	0.129	-4.08	0.886	474	1	top1	0.13	4e-05	-0.886	0.37562	0.3919	rs948962	-3.78	rs17134820	0.129	-4.08	-3.02	474	1	top1	0.13	4e-05	3.02	0.00253
THEM5	1	151819739	151826173	0.2313	rs3828054	-2.75	rs3811418	0.102	4.19	0.885	342	1	top1	0.1	0.00026	0.885	0.376	0.2313	rs11581805	-3.51	rs3811418	0.102	4.19	-0.457	342	1	top1	0.1	0.00026	-0.457	0.647671
RP11-321E8.1	7	63894208	63894970	0.254	rs4585620	2.61	rs6955211	0.213858	-5.22	-0.884	323	1	top1	0.21	9.2e-08	0.884	0.376696	0.254	rs1581570	2.64	rs6955211	0.214	-5.22	0.029	323	1	top1	0.21	9.2e-08	-0.029	0.977
STK19P	6	31981047	31981564	0.358	rs2269426	4.62	rs17201431	-0.008696	2.85	2.146	187	187	blup	0.037	0.021	0.88279	0.37735	0.358	rs429150	-4.96	rs17201431	-0.0087	2.85	1.456	187	187	blup	0.037	0.021	1.08898	0.276
MRPL18	6	160210844	160219468	0.219	rs911847	-2.88	rs9347340	0.03083	4.06	0.882	561	1	top1	0.031	0.032	0.882	0.377777	0.219	rs8191829	3.32	rs9347340	0.0308	4.06	0.047	561	1	top1	0.031	0.032	0.047	0.963
MT1XP1	1	16567708	16567893	0.2519	rs279022	1.99	rs4661733	-0.00335	3.49	1.167	317	317	blup	0.063	0.0037	0.88074	0.378	0.2519	rs945416	-3.27	rs4661733	-0.00335	3.49	-1.341	317	317	blup	0.063	0.0037	-2.6859	0.007234
TNFRSF25	1	6521211	6526151	0.3548	rs6692407	2.91	rs4908554	0.0587	4.02	1.302	419	6	lasso	0.12	7.4e-05	0.88205	0.378	0.3548	rs12122806	-2.57	rs4908554	0.0587	4.02	0.731	419	6	lasso	0.12	7.4e-05	0.931156	0.351773
RNF169	11	74459913	74551274	0.2091	rs11236366	2.83	rs594144	0.0722	-4.21	-0.866	461	11	enet	0.086	0.00077	0.8806	0.37854	0.2091	rs3819192	-3.24	rs594144	0.0722	-4.21	-0.491	461	11	enet	0.086	0.00077	1.3023	0.193
RBPJL	20	43935491	43945803	0.267	rs1015519	-4	rs6073718	0.00905	-3.51	0.424	481	481	blup	0.065	0.0031	0.8796	0.379097	0.267	rs17346547	-2.51	rs6073718	0.00905	-3.51	-0.455	481	481	blup	0.065	0.0031	-0.7055	0.48
CCDC137	17	79633664	79640934	0.267	rs12103867	3.48	rs8071084	0.169	4.61	0.877	324	1	top1	0.17	2.5e-06	0.877	0.38	0.267	rs9892257	2.56	rs8071084	0.169	4.61	-1.111	324	1	top1	0.17	2.5e-06	-1.111	0.267
ANKRD34A	1	145470508	145475646	0.2029	rs2992020	2.68	rs12410298	0.021	3.62	-0.535	109	109	blup	0.065	0.0032	-0.87814	0.38	0.2029	rs16827043	-1.45	rs12410298	0.021	3.62	0.561	109	109	blup	0.065	0.0032	-0.362828	0.716733
AP006621.1	11	780117	780755	0.755	rs2075853	3.42	rs12224894	0.426	7.31	0.888	420	14	lasso	0.48	2.8e-18	0.8774	0.38029	0.755	rs4963155	-2.59	rs12224894	0.426	7.31	-0.199	420	14	lasso	0.48	2.8e-18	-0.1005	0.92
CLEC18C	16	70207352	70220798	0.118	rs11641905	-2.47	rs936994	0.0221	-3.5	1.196	186	186	blup	0.023	0.057	-0.8753	0.381	0.118	rs1437134	2.83	rs936994	0.0221	-3.5	-0.031	186	186	blup	0.023	0.057	-0.1138	0.909
RP13-98N21.2	15	82888224	82924290	0.534	rs1128431	-2.83	rs8033050	0.41806	7.01	-0.876	150	1	top1	0.42	2.1e-15	-0.876	0.38103	0.534	rs2665109	-2.31	rs8033050	0.41806	7.01	-0.006	150	1	top1	0.42	2.1e-15	-0.006	0.995213
RP13-98N21.3	15	82590891	82626963	0.709	rs1128431	-2.83	rs8033050	0.40887	-7.09	-0.876	230	1	top1	0.41	5.2e-15	0.876	0.38103	0.709	rs7168047	-2.61	rs8033050	0.40887	-7.09	-0.006	230	1	top1	0.41	5.2e-15	0.006	0.995213
CTD-2561B21.5	17	78940172	78945013	0.407	rs4969391	-4.59	rs6565507	0.3	6.03	0.874	441	1	top1	0.3	9.8e-11	0.874	0.382	0.407	rs4969391	-3.44	rs6565507	0.3	6.03	-0.298	441	1	top1	0.3	9.8e-11	-0.298	0.766
RP5-944M2.3	12	126927027	126957336	0.45	rs11058637	-2.77	rs971150	0.172053	-4.79	0.874	608	1	top1	0.17	2e-06	-0.874	0.382	0.45	rs11058579	-4.1	rs971150	0.172053	-4.79	-0.221	608	1	top1	0.17	2e-06	0.221	0.825
LSMEM1	7	112121073	112131117	0.308	rs3128411	-3.1	rs7467	0.137345	4.78	0.873	405	1	top1	0.14	2.3e-05	0.873	0.382663	0.308	rs886852	-3.52	rs7467	0.137	4.78	-0.199	405	1	top1	0.14	2.3e-05	-0.199	0.842
C21orf119	21	33765439	33766254	0.245	rs8134885	-2.83	rs9975365	0.04541	-4.44	-0.873	487	1	top1	0.045	0.012	0.873	0.3827	0.245	rs2833563	-2.65	rs9975365	0.04541	-4.44	2.423	487	1	top1	0.045	0.012	-2.423	0.0154
RP5-1142A6.2	16	88797588	88807826	0.6	rs1673932	4.44	rs9788969	0.02486	-3.75	-2.835	395	12	lasso	0.13	3.3e-05	0.87199	0.383	0.6	rs561795	3.12	rs9788969	0.02486	-3.75	-1.323	395	12	lasso	0.13	3.3e-05	1.58414	0.113
ODF1	8	103563800	103573245	0.302	rs1512350	-3.2	rs10096299	0.037324	4.19	0.699	478	478	blup	0.067	0.0028	0.873	0.383	0.302	rs7007146	-3.61	rs10096299	0.037324	4.19	0.164	478	478	blup	0.067	0.0028	1.1833	0.237
ZNF300P1	5	150310207	150325851	0.696	rs12659485	3.37	rs6882830	0.242133	-6.72	-1.045	536	45	enet	0.53	6.3e-21	0.870167	0.384	0.696	rs2273235	3.12	rs6882830	0.242133	-6.72	0.644	536	45	enet	0.53	6.3e-21	-0.39285	0.694
SNAP47	1	227916240	227968927	0.2317	rs11584506	-3.15	rs10916205	0.1	-4.36	0.871	380	1	top1	0.1	0.0003	-0.871	0.384	0.2317	rs11586581	-2.52	rs10916205	0.1	-4.36	0.119	380	1	top1	0.1	0.0003	-0.119	0.905
RP4-739H11.4	1	41156052	41157679	0.2119	rs500586	-3.34	rs753753	0.115	4.57	-0.868	422	1	top1	0.12	0.00011	-0.868	0.385	0.2119	rs16827324	-3.59	rs753753	0.115	4.57	1.734	422	1	top1	0.12	0.00011	1.734	0.082918
BCO2	11	112046190	112095422	0.4736	rs7350509	-2.61	rs10891337	0.26	-5.77	0.706	387	4	lasso	0.34	4.7e-12	-0.8674	0.38572	0.4736	rs17114086	2.97	rs10891337	0.26	-5.77	0.644	387	4	lasso	0.34	4.7e-12	-1.2294	0.219
RP11-324I22.4	10	35603480	35625329	0.1627	rs946558	2.93	rs7072266	0.127703	4.41	-0.867	332	1	top1	0.13	4.5e-05	-0.867	0.386	0.1627	rs11592356	3.69	rs7072266	0.127703	4.41	-1.624	332	1	top1	0.13	4.5e-05	-1.624	0.104
RP11-20I23.13	16	2604061	2605999	0.727	rs12918081	-3.09	rs11642783	0.4071	7.12	0.64	290	8	lasso	0.44	1.7e-16	0.86689	0.386	0.727	rs17793970	-3.35	rs11642783	0.4071	7.12	0.294	290	8	lasso	0.44	1.7e-16	0.53053	0.595742
TDP2	6	24650205	24667261	0.448	rs6902039	2.61	rs3846829	-0.00809	-3.57	0.457	622	622	blup	0.076	0.0015	0.867	0.386	0.448	rs6923278	3.77	rs3846829	-0.00809	-3.57	0.254	622	622	blup	0.076	0.0015	-0.22244	0.824
CPSF4	7	99036545	99054994	0.138	rs35303224	-2.18	rs17161662	0.005883	3.71	-0.865	319	318	blup	0.072	0.0019	-0.8668	0.386063	0.138	rs4646450	2.96	rs17161662	0.00588	3.71	0.383	319	318	blup	0.072	0.0019	1.215	0.224
AP001347.6	21	15399742	15516789	0.481	rs28699022	2.48	rs6516610	0.11631	-4.6	-0.717	332	10	lasso	0.17	2.8e-06	0.8666	0.3862	0.481	rs1153313	3.19	rs6516610	0.11631	-4.6	-1.278	332	10	lasso	0.17	2.8e-06	0.1614	0.872
PERP	6	138409642	138428648	0.335	rs6914861	3.04	rs7773257	0.099977	-4.9	0.866	472	1	top1	0.1	0.0003	-0.866	0.38649	0.335	rs1053657	-2.89	rs7773257	0.1	-4.9	1.06	472	1	top1	0.1	0.0003	-1.06	0.289
RP11-797A18.4	15	77334178	77335533	0.348	rs3743479	-2.92	rs11630497	0.34069	-6.48	-0.866	241	1	top1	0.34	3e-12	0.866	0.38649	0.348	rs11630540	2.3	rs11630497	0.34069	-6.48	-0.908	241	1	top1	0.34	3e-12	0.908	0.363878
CTD-2380F24.1	16	19772561	19777421	0.427	rs12447655	-3.29	rs1858973	0.21506	-5.53	0.865	453	1	top1	0.22	8.4e-08	-0.865	0.387	0.427	rs226899	-3.15	rs1858973	0.21506	-5.53	1.058	453	1	top1	0.22	8.4e-08	-1.058	0.290055
DNALI1	1	38022520	38032416	0.2602	rs949586	3.74	rs7544462	0.00819	-3.79	-0.929	452	452	blup	0.048	0.01	0.86506	0.387	0.2602	rs2497991	3.29	rs7544462	0.00819	-3.79	-0.741	452	452	blup	0.048	0.01	0.521787	0.601819
SRRD	22	26879843	26890624	0.4	rs2331312	-3.29	rs5761869	-0.008249	3.28	0.353	780	780	blup	0.029	0.037	0.8643	0.38743	0.4	rs9613212	3.76	rs5761869	-0.008249	3.28	-0.188	780	780	blup	0.029	0.037	-0.8913	0.372742
ZMIZ1-AS1	10	80703085	80827652	0.3988	rs11002826	2.69	rs10824709	0.431059	7.19	1.004	568	3	lasso	0.45	8.3e-17	0.86258	0.388	0.3988	rs4980077	4.18	rs10824709	0.431059	7.19	-0.483	568	3	lasso	0.45	8.3e-17	-0.5248	0.6
RP11-795F19.5	18	77840060	77840399	0.397	rs1960120	-3.84	rs12606234	0.064642	4.55	0.111	268	268	blup	0.11	0.00013	-0.863	0.38833	0.397	rs483485	-2.35	rs12606234	0.064642	4.55	-1.935	268	268	blup	0.11	0.00013	-1.21	0.226
FBP1	9	97365415	97402531	0.1695	rs7027606	-3.7	rs12554043	0.00629	3.56	0.793	371	14	enet	0.019	0.072	0.8621	0.388612	0.1695	rs10993267	-3.39	rs12554043	0.00629	3.56	0.88	371	14	enet	0.019	0.072	1.5508	0.121
LSM7	19	2321516	2328613	0.498	rs1050009	3.15	rs12460552	0.060085	-4.22	-2.126	413	8	lasso	0.088	0.0007	0.86114	0.389	0.498	rs10409851	2.88	rs12460552	0.0601	-4.22	-1.74	413	8	lasso	0.088	0.0007	1.06429	0.287199
TSFM	12	58176372	58201854	0.284	rs11830804	3.49	rs10877016	0.259225	-6.09	-0.862	354	1	top1	0.26	2.8e-09	0.862	0.389	0.284	rs7313599	2.6	rs10877016	0.259225	-6.09	-0.807	354	1	top1	0.26	2.8e-09	0.807	0.41967
DGCR5	22	18958027	19018755	0.492	rs2078743	-2.81	rs5747950	0.095317	-4.71	-0.445	429	18	enet	0.15	9.1e-06	0.8613	0.3891	0.492	rs5993013	-2.69	rs5747950	0.095317	-4.71	0.253	429	18	enet	0.15	9.1e-06	-0.0244	0.980507
SCGB3A1	5	180017103	180018540	0.2652	rs7712252	3.34	rs10069	0.268598	5.72	-0.86	409	1	top1	0.27	1.3e-09	-0.86	0.39	0.2652	rs368686	3.12	rs10069	0.268598	5.72	-2.066	409	1	top1	0.27	1.3e-09	-2.066	0.0388
VILL	3	38029550	38048679	0.4748	rs818821	2.52	rs11715770	0.349778	-6.83	-0.86	419	1	top1	0.35	1.3e-12	0.86	0.39	0.4748	rs7618925	3.04	rs11715770	0.349778	-6.83	1.803	419	1	top1	0.35	1.3e-12	-1.803	0.0714
AC002398.5	19	36279778	36288787	0.506	rs4806146	2.48	rs11667696	0.190742	-5.11	-0.228	418	47	enet	0.21	1.7e-07	-0.8588	0.39	0.506	rs7247057	-2.96	rs11667696	0.191	-5.11	0.35	418	47	enet	0.21	1.7e-07	-1.41522	0.157004
RBP1	3	139236276	139258671	0.2822	rs9881047	-3.01	rs3914177	0.159729	4.53	0.859	493	1	top1	0.16	4.8e-06	0.859	0.39	0.2822	rs13065203	2.71	rs3914177	0.159729	4.53	-1.079	493	1	top1	0.16	4.8e-06	-1.079	0.281
RP11-977G19.11	12	56693926	56708592	0.555	rs773649	-3.16	rs17118431	0.435902	-7.33	0.859	261	1	top1	0.44	3.4e-16	-0.859	0.39	0.555	rs17118014	3	rs17118431	0.435902	-7.33	-0.517	261	1	top1	0.44	3.4e-16	0.517	0.605
RP11-873E20.1	18	33296334	33297942	0.264	rs16966831	2.54	rs11081910	-0.000547	-3.67	0.219	364	364	blup	0.057	0.0055	0.858	0.39085	0.264	rs17563223	3.17	rs11081910	-0.000547	-3.67	1.849	364	364	blup	0.057	0.0055	1.145	0.252
NUSAP1	15	41624892	41673248	0.333	rs2277537	-3.1	rs13313520	0.30898	6.47	0.448	278	25	enet	0.32	2.5e-11	0.85782	0.39099	0.333	rs8025916	-2.84	rs13313520	0.30898	6.47	-0.043	278	25	enet	0.32	2.5e-11	0.2107	0.83312
RP11-166O4.6	7	66798034	66799370	0.414	rs2714614	3.64	rs13230948	0.208842	5.21	-0.856	368	1	top1	0.21	1.3e-07	-0.856	0.391998	0.414	rs10950082	2.69	rs13230948	0.209	5.21	-0.92	368	1	top1	0.21	1.3e-07	-0.92	0.358
MAPK12	22	50687628	50700254	0.408	rs1033666	3.71	rs1129880	0.237487	5.91	0.625	394	5	enet	0.24	9.1e-09	0.8554	0.39233	0.408	rs5771040	-3.32	rs1129880	0.237487	5.91	0.006	394	5	enet	0.24	9.1e-09	0.2164	0.829
TPPP	5	660883	693510	0.3245	rs11747348	-3.87	rs4081847	0.18214	5.74	-0.879	333	7	lasso	0.21	1.5e-07	-0.854421	0.393	0.3245	rs3749611	2.24	rs4081847	0.18214	5.74	-0.713	333	7	lasso	0.21	1.5e-07	-0.74304	0.457
RP11-495P10.2	1	147835127	147931933	0.2752	rs515565	-1.56	rs2932454	0.166	5	0.854	34	1	top1	0.17	3e-06	0.854	0.393	0.2752	rs11261247	-1.02	rs2932454	0.166	5	-0.405	34	1	top1	0.17	3e-06	-0.405	0.685478
TNKS2-AS1	10	93542596	93558048	0.4527	rs1028935	-2.55	rs10786018	0.37103	6.75	-0.687	305	25	enet	0.4	1.4e-14	-0.85394	0.393	0.4527	rs1229578	-2.41	rs10786018	0.37103	6.75	0.765	305	25	enet	0.4	1.4e-14	-0.3762	0.707
RMDN1	8	87480733	87526586	0.197	rs12678304	2.57	rs6985066	0.17372	4.82	0.855	439	1	top1	0.17	1.8e-06	0.855	0.393	0.197	rs10808349	2.17	rs6985066	0.17372	4.82	0.249	439	1	top1	0.17	1.8e-06	0.249	0.803
AC007326.9	22	18984651	18985108	0.243	rs2078743	-2.81	rs2073776	0.169374	5.28	-0.303	428	20	enet	0.24	1.2e-08	-0.8532	0.39356	0.243	rs5993013	-2.69	rs2073776	0.169374	5.28	0.902	428	20	enet	0.24	1.2e-08	1.3406	0.180058
KLK10	19	51515995	51523431	0.402	rs7249788	3.48	rs6509512	0.243902	5.47	-0.853	586	1	top1	0.24	9.2e-09	-0.853	0.394	0.402	rs6509525	-3.09	rs6509512	0.244	5.47	-1.462	586	1	top1	0.24	9.2e-09	-1.462	0.143741
LINC00663	19	19868175	19887232	0.48	rs892023	3.5	rs1560189	0.070344	-4.22	-1.96	302	18	enet	0.14	1.7e-05	0.85317	0.394	0.48	rs1621688	-3.53	rs1560189	0.0703	-4.22	-1.234	302	18	enet	0.14	1.7e-05	0.79032	0.429339
RP11-81A22.5	17	4704454	4710308	0.294	rs7207359	3.88	rs11654690	0.336	-6.43	-0.982	436	3	lasso	0.36	4.4e-13	0.853	0.394	0.294	rs6066	2.93	rs11654690	0.336	-6.43	-0.516	436	3	lasso	0.36	4.4e-13	0.50023	0.617
RSPH10B	7	5965181	6010314	0.337	rs10254043	-3.4	rs7809733	-0.008695	-3.12	2.088	353	353	blup	0.029	0.037	-0.8515	0.394495	0.337	rs836554	3.52	rs7809733	-0.0087	-3.12	-1.986	353	353	blup	0.029	0.037	-0.2898	0.772
FSHR	2	49189296	49381676	0.1865	rs1922463	3.652	rs4971718	-0.00551	-3.57	1.098	591	24	enet	0.07	0.0023	-0.85138	0.394559	0.1865	rs4971854	3.1	rs4971718	-0.00551	-3.57	-0.312	591	24	enet	0.07	0.0023	1.03296	0.302
RP11-174G17.2	1	18392151	18400906	0.5287	rs4141983	-3.22	rs17433514	0.0915	4.56	0.851	652	1	top1	0.091	0.00054	0.851	0.395	0.5287	rs12133062	3.8	rs17433514	0.0915	4.56	0.561	652	1	top1	0.091	0.00054	0.561	0.574798
COL11A1	1	103342023	103574052	0.2558	rs1463039	-2.26	rs11164720	0.113	-3.96	-0.851	260	1	top1	0.11	0.00012	0.851	0.395	0.2558	rs2615977	-2.56	rs11164720	0.113	-3.96	-0.122	260	1	top1	0.11	0.00012	0.122	0.903
PAXBP1-AS1	21	34100426	34115433	0.201	rs9982759	3.07	rs743328	0.02256	4.12	0.982	476	4	lasso	0.1	0.00022	0.8497	0.3955	0.201	rs2834153	2.95	rs743328	0.02256	4.12	-0.221	476	4	lasso	0.1	0.00022	-0.3438	0.731
RP11-379F4.8	3	158500336	158500913	0.2248	rs1714505	-3.64	rs9825140	0.014405	4.23	0.712	409	409	blup	0.056	0.0061	0.8491	0.396	0.2248	rs1714505	-4.34	rs9825140	0.014405	4.23	0.929	409	409	blup	0.056	0.0061	2.17832	0.029382
RP11-337C18.8	1	146644350	146683136	0.1402	rs11579824	2.55	rs17359629	0.0248	3.6	-0.962	380	380	blup	0.068	0.0027	-0.84879	0.396	0.1402	rs6677424	2.65	rs17359629	0.0248	3.6	0.228	380	380	blup	0.068	0.0027	-0.594356	0.552274
EFHB	3	19920964	19988517	0.8352	rs9848856	-2.5	rs1133328	0.616953	8.43	-0.849	380	1	top1	0.62	6.2e-26	-0.849	0.396	0.8352	rs9862603	-2.52	rs1133328	0.616953	8.43	-0.358	380	1	top1	0.62	6.2e-26	-0.358	0.72
ANO7	2	242127924	242164791	0.3497	rs6718518	-3.597	rs17386695	0.03093	4.36	0.116	410	10	lasso	0.089	0.00063	0.84726	0.396848	0.3497	rs10205276	2.55	rs17386695	0.0309	4.36	0.508	410	10	lasso	0.089	0.00063	0.05065	0.96
CTD-2044J15.2	5	6671219	6674499	0.3923	rs16877577	2.65	rs531241	0.146415	-4.94	0.847	627	1	top1	0.15	1.2e-05	-0.847	0.397	0.3923	rs2453355	-2.49	rs531241	0.146415	-4.94	-1.212	627	1	top1	0.15	1.2e-05	1.212	0.226
RP11-275H4.1	3	181138846	181160274	0.651	rs12638589	-2.65	rs1351236	0.509588	-8.01	-0.781	268	9	lasso	0.52	5e-20	0.8467	0.397	0.651	rs12491867	-2.16	rs1351236	0.509588	-8.01	-0.174	268	9	lasso	0.52	5e-20	0.23504	0.814175
FGFR4	5	176513887	176525145	0.2647	rs11952102	3.45	rs1700490	0.095113	4.84	0.846	387	1	top1	0.095	0.00042	0.846	0.398	0.2647	rs6556312	3.16	rs1700490	0.095113	4.84	1.694	387	1	top1	0.095	0.00042	1.694	0.0903
LRRN2	1	204586298	204654861	0.3135	rs12731223	-3.2	rs1006054	0.00718	-3.09	-0.234	622	622	blup	0.047	0.011	0.84571	0.398	0.3135	rs3738154	3.54	rs1006054	0.00718	-3.09	0.836	622	622	blup	0.047	0.011	0.963784	0.335154
P4HTM	3	49027422	49044494	0.1254	rs13098087	-3.08	rs12493578	0.099371	-4.34	-0.211	264	264	blup	0.1	0.0003	-0.8426	0.399	0.1254	rs34759087	-4.31	rs12493578	0.099371	-4.34	2.631	264	264	blup	0.1	0.0003	-3.4124	0.000644
RP11-173B14.5	13	76178964	76210130	0.489	rs9318326	-3.7	rs9593109	0.37743	6.71	-0.434	562	6	lasso	0.41	4.9e-15	-0.84314	0.399	0.489	rs9544059	-4.07	rs9593109	0.37743	6.71	2.565	562	6	lasso	0.41	4.9e-15	2.5738	0.01006
KDELC2	11	108342832	108369159	0.3578	rs11212805	-2.64	rs11212704	0.0375	-3.63	0.881	321	26	enet	0.06	0.0045	-0.8429	0.39928	0.3578	rs1834456	2.64	rs11212704	0.0375	-3.63	0.192	321	26	enet	0.06	0.0045	-0.6544	0.513
RP11-182J1.16	15	84841242	84850986	0.192	rs6602991	-2.7	rs882888	0.03908	3.79	0.15	254	17	enet	0.097	0.00036	0.8426	0.39945	0.192	rs12908225	2.24	rs882888	0.03908	3.79	0.012	254	17	enet	0.097	0.00036	0.4335	0.664679
PRODH	22	18904403	18924066	0.354	rs2078743	-2.81	rs2238732	0.060147	4.21	-0.458	438	11	lasso	0.097	0.00037	-0.8424	0.39955	0.354	rs5993013	-2.69	rs2238732	0.060147	4.21	-1.384	438	11	lasso	0.097	0.00037	-1.473	0.140754
HCG22	6	31021227	31027667	0.199	rs3828917	4.47	rs2233966	0.134294	4.91	-0.842	144	1	top1	0.13	2.9e-05	-0.842	0.399788	0.199	rs3130557	-4.39	rs2233966	0.134	4.91	-1.001	144	1	top1	0.13	2.9e-05	-1.001	0.317
GSTM4	1	110198703	110208118	0.3824	rs3820667	2.72	rs560018	0.224	-5.52	0.841	457	1	top1	0.22	4.1e-08	-0.841	0.4	0.3824	rs17646665	3.26	rs560018	0.224	-5.52	1.335	457	1	top1	0.22	4.1e-08	-1.335	0.181876
CYSTM1	5	139554227	139661637	0.2535	rs2302104	-4.01	rs17118812	0.004919	-3.54	-2.532	300	300	blup	0.052	0.0075	0.841944	0.4	0.2535	rs2569193	2.57	rs17118812	0.004919	-3.54	-1.615	300	300	blup	0.052	0.0075	0.70856	0.479
PCDHB3	5	140480340	140483406	0.3503	rs2337515	-4.04	rs246674	0.055982	4.05	1.596	431	431	blup	0.13	3.3e-05	0.840421	0.401	0.3503	rs4151701	3.41	rs246674	0.055982	4.05	1.371	431	431	blup	0.13	3.3e-05	1.59182	0.111
RP11-30K9.6	15	59060271	59063173	0.264	rs4774315	-3.17	rs17269439	0.02751	3.79	-0.604	502	5	lasso	0.062	0.004	-0.83684	0.40268	0.264	rs415208	-2.52	rs17269439	0.02751	3.79	-0.429	502	5	lasso	0.062	0.004	0.331	0.740609
ZNF266	19	9523272	9546254	0.557	rs17001807	2.67	rs11880207	0.549534	-8.14	-0.837	394	1	top1	0.55	7.3e-22	0.837	0.403	0.557	rs8111366	-2.6	rs11880207	0.55	-8.14	-0.502	394	1	top1	0.55	7.3e-22	0.502	0.615668
RAET1G	6	150238014	150244257	0.274	rs910534	-2.64	rs4870054	0.112556	4.71	0.414	524	24	enet	0.16	3.5e-06	0.83549	0.40344	0.274	rs659156	-2.43	rs4870054	0.113	4.71	1.055	524	24	enet	0.16	3.5e-06	0.8843	0.377
ZNF730	19	23299777	23330021	0.126	rs12985667	2.14	rs771359	0.04147	-4.02	0.097	273	273	blup	0.053	0.0071	0.83514	0.404	0.126	rs17000180	3.81	rs771359	0.0415	-4.02	2.54	273	273	blup	0.053	0.0071	-2.93013	0.003388
RP11-211N11.5	10	115470440	115471591	0.4328	rs12243176	-4.23	rs3750900	0.296657	6.88	0.463	601	3	lasso	0.38	7.4e-14	0.83531	0.404	0.4328	rs740746	2.8	rs3750900	0.296657	6.88	-1.592	601	3	lasso	0.38	7.4e-14	-1.4911	0.136
ZNF385C	17	40177660	40215075	0.206	rs11870415	2.74	rs4796763	0.0782	-4.43	0.835	319	1	top1	0.078	0.0013	-0.835	0.404	0.206	rs729636	-2.57	rs4796763	0.0782	-4.43	1.11	319	1	top1	0.078	0.0013	-1.11	0.267
COCH	14	31343749	31359824	0.309	rs12432098	-2.97	rs17367359	0.145815	4.55	0.834	349	1	top1	0.15	1.3e-05	0.834	0.40428	0.309	rs7154847	3.97	rs17367359	0.145815	4.55	0.158	349	1	top1	0.15	1.3e-05	0.158	0.8745
LLNLR-249E10.1	19	15871231	15881638	0.314	rs10419562	3.53	rs10518253	0.290324	-6.11	-0.833	530	1	top1	0.29	2.2e-10	0.833	0.405	0.314	rs7253596	2.88	rs10518253	0.290324	-6.11	-1.05	530	1	top1	0.29	2.2e-10	1.05	0.294
CTD-2619J13.9	19	58870056	58870969	0.351	rs2304521	-2.46	rs1544929	0.113911	-3.88	0.832	326	1	top1	0.11	0.00012	-0.832	0.405	0.351	rs893185	3.93	rs1544929	0.113911	-3.88	0.46	326	1	top1	0.11	0.00012	-0.46	0.646
ARL16	17	79648204	79650954	0.435	rs8069265	3.02	rs8071084	0.153	-6.04	0.877	326	6	lasso	0.2	2.1e-07	-0.8305	0.406	0.435	rs9892257	2.56	rs8071084	0.153	-6.04	-1.111	326	6	lasso	0.2	2.1e-07	1.21249	0.225
MEPE	4	88742563	88767969	0.19	rs4693930	2.25	rs7671077	0.00749	-3.15	0.298	501	501	blup	0.084	0.00092	-0.8291	0.407	0.19	rs17013157	-3.46	rs7671077	0.00749	-3.15	2.253	501	501	blup	0.084	0.00092	-1.20319	0.2289
KLKB1	4	187147592	187179625	0.602	rs6845924	-2.81	rs830829	0.0314	-3.72	0.215	569	10	lasso	0.064	0.0034	0.8299	0.407	0.602	rs6854525	3.02	rs830829	0.0314	-3.72	1.229	569	10	lasso	0.064	0.0034	-0.42754	0.66898
RPP25L	9	34610483	34612101	0.4305	rs2277202	2.25	rs2772559	0.00762	3.78	0.566	359	359	blup	0.088	0.0007	0.8289	0.407179	0.4305	rs10971942	-3.21	rs2772559	0.00762	3.78	-0.42	359	359	blup	0.088	0.0007	0.0874	0.93
DDX11L2	2	114356656	114359144	0.4256	rs3982819	2.522	rs4849261	0.33186	6.26	-0.828	353	1	top1	0.33	6.5e-12	-0.828	0.40767	0.4256	rs6713750	2.47	rs4849261	0.332	6.26	-0.369	353	1	top1	0.33	6.5e-12	-0.369	0.712
RP11-395L14.5	2	114299514	114320875	0.3153	rs3982819	2.522	rs4849261	0.18591	5.09	-0.828	409	1	top1	0.19	7.3e-07	-0.828	0.40767	0.3153	rs6713750	2.47	rs4849261	0.186	5.09	-0.369	409	1	top1	0.19	7.3e-07	-0.369	0.712
LEPREL1-AS1	3	189838753	189862635	0.4274	rs3773958	-3.88	rs838267	0.260711	6.03	0.735	568	3	lasso	0.26	1.7e-09	0.828	0.408	0.4274	rs9869263	2.93	rs838267	0.260711	6.03	0.116	568	3	lasso	0.26	1.7e-09	0.00189	0.998
CHCHD5	2	113341817	113346852	0.2996	rs10205187	4.155	rs9308673	0.19893	5.13	-0.826	447	1	top1	0.2	2.8e-07	-0.826	0.408804	0.2996	rs11890681	3.55	rs9308673	0.199	5.13	-0.748	447	1	top1	0.2	2.8e-07	-0.748	0.454
SLC40A1	2	190425305	190448484	0.2903	rs16831319	2.312	rs1123109	0.03608	3.85	1.112	277	275	blup	0.059	0.0049	0.82538	0.409155	0.2903	rs5742940	-1.92	rs1123109	0.0361	3.85	0.685	277	275	blup	0.059	0.0049	-0.20933	0.834
TTC5	14	20724717	20773888	0.269	rs1686582	-3.06	rs4981948	0.173735	-5	-0.824	610	1	top1	0.17	1.8e-06	0.824	0.40994	0.269	rs1243644	3.41	rs4981948	0.173735	-5	-0.569	610	1	top1	0.17	1.8e-06	0.569	0.569
RP11-747H7.3	14	92223103	92226142	0.22	rs1848828	2.59	rs1884840	0.247248	5.68	0.824	447	1	top1	0.25	7.1e-09	0.824	0.40994	0.22	rs17725568	-3.13	rs1884840	0.247248	5.68	-0.17	447	1	top1	0.25	7.1e-09	-0.17	0.865
TC2N	14	92246095	92333880	0.407	rs1848828	2.59	rs1884840	0.30336	6.75	0.824	456	1	lasso	0.35	1e-12	0.824	0.40994	0.407	rs17725568	-3.13	rs1884840	0.30336	6.75	-0.17	456	1	lasso	0.35	1e-12	-0.17	0.865
REXO4	9	136271221	136283164	0.2402	rs2023665	-2.98	rs3118662	0.058	-3.98	-0.287	602	4	lasso	0.15	8.3e-06	0.824	0.409965	0.2402	rs7019702	-3.68	rs3118662	0.058	-3.98	-0.683	602	4	lasso	0.15	8.3e-06	-0.1436	0.885808
TCP11	6	35085848	35116387	0.22	rs9658107	-2.83	rs6938946	0.04337	3.49	0.459	420	420	blup	0.082	0.001	-0.82274	0.410653	0.22	rs3800377	2.87	rs6938946	0.0434	3.49	0.37	420	420	blup	0.082	0.001	1.8328	0.0668
COX7A1	19	36641824	36643771	0.233	rs2073897	-2.04	rs3096616	0.111613	-4.64	0.708	334	8	lasso	0.22	4.2e-08	-0.8223	0.411	0.233	rs7247057	-2.96	rs3096616	0.112	-4.64	0.994	334	8	lasso	0.22	4.2e-08	-1.19674	0.231407
MRGPRF	11	68772116	68780877	0.2019	rs4980777	-2.21	rs11228444	0.0614	4.54	0.478	434	4	lasso	0.096	0.00039	0.8221	0.411	0.2019	rs7928827	-2.99	rs11228444	0.0614	4.54	0.399	434	4	lasso	0.096	0.00039	0.541	0.588
C5orf45	5	179261436	179285887	0.474	rs6874653	-2.58	rs10277	0.192326	6.35	0.823	440	1	top1	0.19	4.5e-07	0.823	0.411	0.474	rs560137	-3.55	rs10277	0.192326	6.35	-0.406	440	1	top1	0.19	4.5e-07	-0.406	0.685
AMZ2	17	66244080	66253297	0.367	rs2287298	2.12	rs1860036	0.0504	-4.01	0.654	355	355	blup	0.11	0.00013	-0.8217	0.411	0.367	rs7350925	4.39	rs1860036	0.0504	-4.01	1.325	355	355	blup	0.11	0.00013	-0.29851	0.765
RP11-166O4.5	7	66800963	66805011	0.212	rs2714614	3.64	rs2537522	0.108982	-4.47	0.821	369	1	top1	0.11	0.00016	-0.821	0.411646	0.212	rs10950082	2.69	rs2537522	0.109	-4.47	1.183	369	1	top1	0.11	0.00016	-1.183	0.237
GUCA1B	6	42152139	42162654	0.51	rs761537	3.19	rs2180172	0.227179	-5.56	0.476	413	31	enet	0.27	1.2e-09	-0.8207	0.411815	0.51	rs4472338	-2.92	rs2180172	0.227	-5.56	0.986	413	31	enet	0.27	1.2e-09	0.0354	0.972
CTB-12O2.1	5	151329132	151650009	0.1835	rs2161387	2.49	rs2964584	0.004733	4	-0.223	530	28	enet	0.073	0.0018	-0.819983	0.412	0.1835	rs1864964	2.71	rs2964584	0.004733	4	0.254	530	28	enet	0.073	0.0018	-0.89931	0.368
AL359195.1	10	82009466	82013395	0.5608	rs7085490	-2.83	rs10887701	-0.004058	-3.45	-0.922	476	476	blup	0.068	0.0026	0.82101	0.412	0.5608	rs9421693	-2.94	rs10887701	-0.004058	-3.45	-0.689	476	476	blup	0.068	0.0026	0.7908	0.429
RP11-1018N14.5	17	49512788	49523163	0.375	rs203090	-3.81	rs7212610	-0.00826	3.81	-0.403	478	40	enet	0.062	0.004	0.8187	0.413	0.375	rs9899816	-2.52	rs7212610	-0.00826	3.81	1.058	478	40	enet	0.062	0.004	0.96833	0.333
CAPN8	1	223711349	223853436	0.2607	rs1222152	2.47	rs35164209	0.0456	3.74	0.827	391	9	lasso	0.05	0.0089	0.81714	0.414	0.2607	rs12066704	3.34	rs35164209	0.0456	3.74	0.357	391	9	lasso	0.05	0.0089	-0.549588	0.582602
TMEM245	9	111777432	111882225	0.3878	rs10816720	2.62	rs7776	0.0476	4.5	-0.916	608	22	enet	0.08	0.0012	-0.8153	0.414873	0.3878	rs966697	3.01	rs7776	0.0476	4.5	-0.309	608	22	enet	0.08	0.0012	-0.2097	0.834
PIF1	15	65107831	65117867	0.192	rs2899699	3.07	rs832884	0.08035	4.16	0.814	289	1	top1	0.08	0.0011	0.814	0.41564	0.192	rs2056497	2.86	rs832884	0.08035	4.16	0.996	289	1	top1	0.08	0.0011	0.996	0.31925
LYPD5	19	44300081	44331358	0.219	rs2682563	2.27	rs349039	0.088239	-4.38	-0.491	441	9	enet	0.12	6.1e-05	0.81411	0.416	0.219	rs4802189	2.32	rs349039	0.0882	-4.38	-0.371	441	9	enet	0.12	6.1e-05	0.67566	0.499256
MAEL	1	166958346	166991451	0.7308	rs7513925	2.7	rs4657619	0.0977	-5.97	0.249	606	27	enet	0.41	3.9e-15	0.81275	0.416	0.7308	rs3736846	-2.59	rs4657619	0.0977	-5.97	-0.482	606	27	enet	0.41	3.9e-15	0.324614	0.745
GSTT2	22	24322339	24326106	0.798	rs2082733	3.58	rs2739338	0.450067	7.36	-0.796	399	11	lasso	0.59	2.4e-24	-0.8126	0.41646	0.798	rs5760176	2.83	rs2739338	0.450067	7.36	2.147	399	11	lasso	0.59	2.4e-24	1.5689	0.116682
CORO7	16	4404543	4475706	0.234	rs2531967	3.62	rs6500596	0.08167	-4.5	0.811	438	1	top1	0.082	0.001	-0.811	0.417	0.234	rs2075637	-4.09	rs6500596	0.08167	-4.5	0.956	438	1	top1	0.082	0.001	-0.956	0.339072
HLA-DOB	6	32780540	32784825	0.628	rs376892	3.41	rs2071469	0.264219	-6.71	1.094	266	10	lasso	0.66	5.3e-29	-0.81126	0.417217	0.628	rs2854275	-3.54	rs2071469	0.264	-6.71	2.368	266	10	lasso	0.66	5.3e-29	-2.50335	0.0123
CDC26	9	116018115	116035718	0.4359	rs4978508	3.87	rs4979232	0.0719	-4.64	1.212	608	8	lasso	0.094	0.00045	-0.8103	0.417744	0.4359	rs16911386	4.04	rs4979232	0.0719	-4.64	0.092	608	8	lasso	0.094	0.00045	-0.3573	0.721
SYNCRIP	6	86318053	86353510	0.24	rs12720480	2.64	rs7768362	0.042116	-3.68	0.39	337	337	blup	0.051	0.0081	0.81019	0.417829	0.24	rs7775853	-2.73	rs7768362	0.0421	-3.68	-1.797	337	337	blup	0.051	0.0081	0.99664	0.319
RUFY4	2	218899683	218955304	0.488	rs3791961	-3.359	rs4074801	0.19969	4.96	0.81	445	1	top1	0.2	2.6e-07	0.81	0.41794	0.488	rs11904786	-2.93	rs4074801	0.2	4.96	0.918	445	1	top1	0.2	2.6e-07	0.918	0.359
AC092295.7	19	37063972	37085610	0.473	rs2562598	-2.56	rs3096628	0.319084	6.42	-0.191	306	10	lasso	0.41	5.2e-15	-0.80931	0.418	0.473	rs10422055	2.73	rs3096628	0.319	6.42	0.411	306	10	lasso	0.41	5.2e-15	0.02466	0.980326
GCDH	19	13001840	13025021	0.502	rs4461194	-2.65	rs8012	0.419574	-7.31	0.808	325	1	top1	0.42	1.8e-15	-0.80824	0.419	0.502	rs11878413	2.96	rs8012	0.42	-7.31	-0.394	325	1	top1	0.42	1.8e-15	0.39356	0.693905
PBLD	10	70042417	70092806	0.1751	rs7899885	2.58	rs731063	0.11872	4.39	-0.809	381	1	top1	0.12	8.4e-05	-0.809	0.419	0.1751	rs1342235	-3.1	rs731063	0.119	4.39	-0.22	381	1	top1	0.12	8.4e-05	-0.22	0.826
NUP50	22	45559722	45583896	0.462	rs12169108	2.95	rs132853	0.174396	-5.29	0.808	659	1	top1	0.17	1.7e-06	-0.808	0.41909	0.462	rs226524	3.38	rs132853	0.174396	-5.29	-0.46	659	1	top1	0.17	1.7e-06	0.46	0.645516
RPL36AL	14	50085237	50087403	0.371	rs12588061	-2.96	rs2985697	0.253483	-5.7	0.792	383	2	lasso	0.27	9e-10	-0.808	0.41915	0.371	rs7155372	3.14	rs2985697	0.253483	-5.7	-0.462	383	2	lasso	0.27	9e-10	-0.2009	0.841
TTLL1	22	43442416	43485434	0.311	rs6003215	3.83	rs2072883	0.198362	4.97	0.806	554	1	top1	0.2	2.9e-07	0.806	0.42024	0.311	rs28760421	2.65	rs2072883	0.198362	4.97	0.732	554	1	top1	0.2	2.9e-07	0.732	0.464169
RP11-264M12.2	16	77775365	77776897	0.399	rs1366546	3.56	rs9788890	0.08931	-5.37	0.26	890	18	enet	0.21	1.3e-07	-0.80455	0.421	0.399	rs7201773	-3.53	rs9788890	0.08931	-5.37	-0.516	890	18	enet	0.21	1.3e-07	1.11104	0.266551
LA16c-OS12.2	16	235747	236293	0.334	rs2541632	-2.9	rs4141288	0.22972	6.06	0.833	304	4	lasso	0.27	1.5e-09	0.80465	0.421	0.334	rs2384973	3.43	rs4141288	0.22972	6.06	-0.473	304	4	lasso	0.27	1.5e-09	-0.72438	0.468835
MAGOH2	17	10619319	10619828	0.293	rs12941887	3.29	rs201595	0.0758	-3.79	0.804	500	1	top1	0.076	0.0015	-0.804	0.421	0.293	rs35779805	-2.99	rs201595	0.0758	-3.79	0.675	500	1	top1	0.076	0.0015	-0.675	0.5
BBS4	15	72978527	73030817	0.239	rs2959933	2.78	rs11637927	-0.00592	3.33	-0.841	286	27	enet	0.013	0.12	-0.80367	0.42159	0.239	rs17828399	2.72	rs11637927	-0.00592	3.33	1.149	286	27	enet	0.013	0.12	1.1363	0.255828
TPTE2P5	13	41396432	41438488	0.262	rs9566704	3.22	rs1989252	0.25367	-5.71	0.377	357	35	enet	0.26	2.7e-09	-0.80315	0.422	0.262	rs9566717	2.81	rs1989252	0.25367	-5.71	-1.706	357	35	enet	0.26	2.7e-09	2.6049	0.00919
AC003005.2	19	57989017	57994364	0.503	rs12984455	-2.75	rs12985337	0.20053	-5.22	1.084	488	488	blup	0.22	4.7e-08	-0.80305	0.422	0.503	rs12978934	4.12	rs12985337	0.20053	-5.22	-0.452	488	488	blup	0.22	4.7e-08	1.20354	0.229
RP11-91J19.4	8	424455	427966	0.3	rs11136541	2.52	rs11774122	-0.008552	3.62	1.094	429	429	blup	-0.00074	0.34	0.8025	0.422	0.3	rs1703887	-2.87	rs11774122	-0.008552	3.62	-1.304	429	429	blup	-0.00074	0.34	0.3656	0.715
ERAP1	5	96096521	96143803	0.5374	rs4400148	3.08	rs27434	0.24749	6.3	0.209	501	8	lasso	0.39	3.6e-14	-0.801523	0.423	0.5374	rs897746	2.8	rs27434	0.24749	6.3	0.365	501	8	lasso	0.39	3.6e-14	0.68948	0.491
FAM118A	22	45704849	45737836	0.734	rs12169108	2.95	rs104664	0.383644	7.27	-0.209	615	13	lasso	0.47	1.2e-17	-0.8012	0.423	0.734	rs226524	3.38	rs104664	0.383644	7.27	-0.058	615	13	lasso	0.47	1.2e-17	-0.6886	0.491
HS2ST1	1	87380331	87575681	0.3561	rs3806177	3.23	rs1199670	0.0349	-4.61	-1.607	446	7	lasso	0.11	0.00011	0.80121	0.423	0.3561	rs17129984	-3.25	rs1199670	0.0349	-4.61	-1.542	446	7	lasso	0.11	0.00011	0.653028	0.514
CRCP	7	65579591	65619555	0.256	rs408140	1.41	rs12532327	0.007826	3.86	-0.955	195	195	blup	0.1	0.00028	-0.8012	0.423012	0.256	rs6968534	1.59	rs12532327	0.00783	3.86	0.015	195	195	blup	0.1	0.00028	0.5023	0.615
TTC23	15	99676528	99791428	0.256	rs325383	3.3	rs1567418	0.10177	-4.75	0.8	545	1	top1	0.1	0.00027	-0.8	0.42371	0.256	rs11247377	-2.85	rs1567418	0.10177	-4.75	0.933	545	1	top1	0.1	0.00027	-0.933	0.35082
ATP6V0E2-AS1	7	149564786	149568885	0.346	rs10273192	3.04	rs3735334	0.206539	-5.43	0.867	259	5	lasso	0.21	9.9e-08	-0.7997	0.423857	0.346	rs12536519	2.98	rs3735334	0.207	-5.43	0.735	259	5	lasso	0.21	9.9e-08	-0.3715	0.71
PEPD	19	33877856	34012700	0.482	rs10415555	-3.58	rs10853926	0.237294	5.74	0.049	466	9	lasso	0.25	8.2e-09	-0.79879	0.424	0.482	rs11881580	-2.67	rs10853926	0.237	5.74	-0.209	466	9	lasso	0.25	8.2e-09	-0.13064	0.89606
CTC-459F4.6	19	28294446	28294968	0.291	rs921930	3.1	rs4239564	0.186041	-5.36	-0.797	297	1	top1	0.19	7.2e-07	0.797	0.425	0.291	rs11084792	2.33	rs4239564	0.186	-5.36	-1.598	297	1	top1	0.19	7.2e-07	1.598	0.110043
SLC46A3	13	29274201	29293107	0.246	rs1324055	-2.6	rs4769640	0.08915	4.6	0.796	483	1	top1	0.089	0.00063	0.796	0.426	0.246	rs3829387	-3.04	rs4769640	0.08915	4.6	0.675	483	1	top1	0.089	0.00063	0.675	0.49968
CACNA1G	17	48638429	48704835	0.343	rs4278789	2.78	rs12451943	-0.000489	-3.71	0.46	458	458	blup	0.056	0.006	0.7961	0.426	0.343	rs7221526	-3.76	rs12451943	-0.000489	-3.71	1.146	458	458	blup	0.056	0.006	-0.63535	0.525
ZBED6CL	7	150026938	150029808	0.339	rs7796182	-2.86	rs11764936	0.182003	-5.25	-0.796	353	1	top1	0.18	9.7e-07	0.796	0.426032	0.339	rs7789612	2.94	rs11764936	0.182	-5.25	0.129	353	1	top1	0.18	9.7e-07	-0.129	0.897
CAPS2	12	75669759	75784708	0.181	rs2168903	-4.21	rs12581394	0.085891	3.7	0.794	470	1	top1	0.086	0.00079	0.79368	0.427	0.181	rs1379963	-2.44	rs12581394	0.085891	3.7	0.837	470	1	top1	0.086	0.00079	0.837	0.403
RP11-755F10.1	11	66012311	66013710	0.5348	rs2078069	-3.63	rs2236652	0.463	7.44	0.794	323	1	top1	0.46	2e-17	0.794	0.4272	0.5348	rs34837704	-3.75	rs2236652	0.463	7.44	0.964	323	1	top1	0.46	2e-17	0.964	0.335
ORMDL1	2	190635049	190649097	0.3012	rs16831319	2.312	rs1233288	0.16641	5.07	0.151	315	4	lasso	0.19	4.6e-07	-0.79288	0.427849	0.3012	rs4853638	2	rs1233288	0.166	5.07	0.278	315	4	lasso	0.19	4.6e-07	0.04431	0.965
RP11-141C7.4	3	195366861	195367331	0.346	rs9879452	2.77	rs6773702	0.077148	-4.45	0.739	284	284	blup	0.095	0.00043	0.7921	0.428	0.346	rs7625441	3.13	rs6773702	0.077148	-4.45	-1.093	284	284	blup	0.095	0.00043	1.99063	0.046521
SNRNP25	16	103010	107669	0.47	rs2541632	-2.9	rs216605	0.15886	-5.33	0.792	235	1	top1	0.16	5.1e-06	-0.792	0.428	0.47	rs7206751	-2.88	rs216605	0.15886	-5.33	1.493	235	1	top1	0.16	5.1e-06	-1.493	0.135
XRCC6BP1	12	58335324	58351052	0.606	rs2943693	3.3	rs10877041	0.341435	-6.48	0.792	414	1	top1	0.34	2.8e-12	-0.792	0.428	0.606	rs7313599	2.6	rs10877041	0.341435	-6.48	-0.655	414	1	top1	0.34	2.8e-12	0.655	0.51247
AC110781.3	7	1878222	1889567	0.308	rs11764337	-3.94	rs6957894	0.114584	-4.97	1.597	359	6	lasso	0.12	6e-05	-0.792	0.428365	0.308	rs3823624	-4.88	rs6957894	0.115	-4.97	1.773	359	6	lasso	0.12	6e-05	-1.0189	0.308
RP11-692N5.1	18	9615262	9619361	0.37	rs7233332	2.86	rs2289684	0.33545	6.3	-0.791	531	1	top1	0.34	4.7e-12	-0.791	0.42894	0.37	rs17507115	-2.33	rs2289684	0.33545	6.3	0.234	531	1	top1	0.34	4.7e-12	0.234	0.815
PARK7	1	8014351	8045565	0.3051	rs301806	3.98	rs2995034	-0.0087	3.44	-1.156	425	425	blup	0.094	0.00046	0.79132	0.429	0.3051	rs1763839	-3.49	rs2995034	-0.0087	3.44	0.099	425	425	blup	0.094	0.00046	-0.867842	0.385
RP11-384K6.6	4	119512928	119553428	0.288	rs4576085	4.04	rs7689541	0.196	-5.35	-0.789	339	1	top1	0.2	3.4e-07	0.789	0.43	0.288	rs1818521	2.25	rs7689541	0.196	-5.35	-1.588	339	1	top1	0.2	3.4e-07	1.588	0.112
CDK5RAP3	17	46045176	46059138	0.381	rs2256020	3	rs2525105	0.081	-4.88	-0.613	388	7	lasso	0.17	2.6e-06	0.7884	0.43	0.381	rs2597164	3.28	rs2525105	0.081	-4.88	-0.449	388	7	lasso	0.17	2.6e-06	0.3436	0.731
MRPL23-AS1	11	2004467	2011150	0.2877	rs4752733	3	rs757409	0.0897	4.7	0.789	476	1	top1	0.09	0.00061	0.789	0.43011	0.2877	rs7115056	2.19	rs757409	0.0897	4.7	-1.012	476	1	top1	0.09	0.00061	-1.012	0.312
CDHR3	7	105517242	105676877	0.512	rs846933	4	rs2240398	0.185752	5.14	-0.154	520	7	lasso	0.2	1.8e-07	0.7886	0.430322	0.512	rs12533103	2.78	rs2240398	0.185752	5.14	-0.555	520	7	lasso	0.2	1.8e-07	-1.187	0.235227
SYCE3	22	50989541	51001334	0.534	rs134974	3.05	rs6009995	-0.003595	-3.46	0.444	303	303	blup	0.038	0.02	0.7873	0.43109	0.534	rs5771040	-3.32	rs6009995	-0.003595	-3.46	-0.44	303	303	blup	0.038	0.02	-1.5554	0.12
RP11-247A12.7	9	131932713	131933219	0.5189	rs10116285	-4	rs2480452	0.278	6.55	-1.392	398	4	lasso	0.4	1.3e-14	-0.7863	0.431688	0.5189	rs4836643	3.69	rs2480452	0.278	6.55	2.561	398	4	lasso	0.4	1.3e-14	2.8451	0.00444
TRAPPC12-AS1	2	3485013	3486180	0.5989	rs4850031	-2.732	rs4264589	0.33251	-6.5	-0.786	566	1	top1	0.33	6.1e-12	0.786	0.431867	0.5989	rs4583476	3.37	rs4264589	0.333	-6.5	-0.376	566	1	top1	0.33	6.1e-12	0.376	0.707
AGBL5-IT1	2	27283906	27284683	0.1466	rs1275988	3.058	rs6741646	0.01437	-3.69	0.581	325	325	blup	0.047	0.011	0.78598	0.431882	0.1466	rs11695549	-2.91	rs6741646	0.0144	-3.69	-0.129	325	325	blup	0.047	0.011	-1.48764	0.137
RPL36P4	20	34132175	34132492	0.522	rs1535466	2.88	rs17092784	0.4402	7.36	0.785	314	1	top1	0.44	2.2e-16	0.785	0.432454	0.522	rs2425025	3.22	rs17092784	0.4402	7.36	0.641	314	1	top1	0.44	2.2e-16	0.641	0.522
MOB3C	1	47073387	47082563	0.2289	rs2025384	-3.03	rs12141928	0.0606	3.84	-0.529	365	365	blup	0.1	0.00023	-0.78398	0.433	0.2289	rs12141269	3.24	rs12141928	0.0606	3.84	1.809	365	365	blup	0.1	0.00023	1.35454	0.176
LDHC	11	18433854	18473605	0.6681	rs11605559	2.4	rs11601413	0.444	7.47	0.784	446	1	top1	0.44	1.5e-16	0.784	0.43304	0.6681	rs4469870	2.49	rs11601413	0.444	7.47	0.714	446	1	top1	0.44	1.5e-16	0.714	0.475
UHRF1BP1	6	34759857	34850915	0.262	rs17644393	2.63	rs2235569	0.177603	4.98	0.783	359	1	top1	0.18	1.3e-06	0.783	0.433627	0.262	rs205279	3.67	rs2235569	0.178	4.98	-0.111	359	1	top1	0.18	1.3e-06	-0.111	0.912
TMC4	19	54663846	54676944	0.335	rs2363864	-3.08	rs36656	0.105579	4.42	-0.783	467	1	top1	0.11	0.00021	-0.783	0.434	0.335	rs454006	3.52	rs36656	0.106	4.42	0.024	467	1	top1	0.11	0.00021	0.024	0.980853
USP36	17	76783463	76837523	0.446	rs595711	3.3	rs3744800	0.106	-5.1	-0.781	626	1	top1	0.11	0.0002	0.781	0.435	0.446	rs8067975	-2.59	rs3744800	0.106	-5.1	-1.307	626	1	top1	0.11	0.0002	1.307	0.191
RP11-378J18.8	1	222832209	222834854	0.487	rs5744113	2.1	rs17532708	0.295	6.42	0.701	325	8	lasso	0.38	8.9e-14	0.78035	0.435	0.487	rs851180	-1.96	rs17532708	0.295	6.42	1.746	325	8	lasso	0.38	8.9e-14	1.13951	0.254492
C1orf50	1	43232940	43263968	0.4275	rs1055055	2.65	rs11210721	0.239	-5.54	-0.78	417	1	top1	0.24	1.4e-08	0.78	0.435	0.4275	rs1098782	-2.92	rs11210721	0.239	-5.54	-0.303	417	1	top1	0.24	1.4e-08	0.303	0.76189
KLHDC4	16	87730091	87799598	0.529	rs3748400	4.78	rs2290019	0.19602	-4.85	-1.096	468	10	lasso	0.2	3.2e-07	0.78009	0.435	0.529	rs1050847	4.42	rs2290019	0.19602	-4.85	-0.433	468	10	lasso	0.2	3.2e-07	0.23189	0.817
CROCCP2	1	16944751	16961054	0.5305	rs279022	1.86	rs156908	0.0301	4.05	0.985	263	33	enet	0.13	4e-05	0.77912	0.436	0.5305	rs11581590	-4.86	rs156908	0.0301	4.05	-0.438	263	33	enet	0.13	4e-05	0.509329	0.610522
AP000230.1	21	27543189	27589700	0.688	rs1478101	-2.75	rs457581	0.46667	7.48	-0.94	513	7	lasso	0.53	1.1e-20	-0.7788	0.4361	0.688	rs7280046	-3.81	rs457581	0.46667	7.48	-1.619	513	7	lasso	0.53	1.1e-20	-1.4623	0.144
CSGALNACT1	8	19261672	19615540	0.621	rs2645385	2.96	rs4431609	0.29334	5.98	-0.775	673	1	top1	0.29	1.7e-10	-0.775	0.438	0.621	rs952148	-3.16	rs4431609	0.29334	5.98	1.008	673	1	top1	0.29	1.7e-10	1.008	0.313
CD72	9	35610039	35646686	0.4129	rs7040391	-2.79	rs10972540	0.161	-5.22	-0.774	399	1	top1	0.16	4.3e-06	0.774	0.438931	0.4129	rs10972462	3.12	rs10972540	0.161	-5.22	-0.134	399	1	top1	0.16	4.3e-06	0.134	0.893
AC226150.4	12	133787246	133787772	0.311	rs10870504	2.39	rs1043124	-0.008687	-3.5	-0.269	121	121	blup	0.051	0.0081	-0.77431	0.439	0.311	rs12282	-3.54	rs1043124	-0.008687	-3.5	1.474	121	121	blup	0.051	0.0081	-1.45949	0.144
DOCK7	1	62920399	63153969	0.4119	rs17390873	-3.25	rs7536775	0.00905	-4.08	-0.408	533	8	lasso	0.036	0.022	0.77403	0.439	0.4119	rs17124237	-3.14	rs7536775	0.00905	-4.08	1.1711	533	8	lasso	0.036	0.022	-0.982421	0.326
RP11-265E18.1	7	32885006	32885673	0.178	rs17136990	3.1	rs4723171	0.072633	4.29	-1.116	370	5	lasso	0.08	0.0012	-0.7735	0.439216	0.178	rs4723212	-3.57	rs4723171	0.0726	4.29	-1.724	370	5	lasso	0.08	0.0012	-1.1108	0.267
CBLN3	14	24895738	24900160	0.713	rs854326	-3.77	rs2273629	0.199929	-5.61	-0.319	558	16	lasso	0.29	2e-10	0.773	0.43939	0.713	rs8003472	3.97	rs2273629	0.199929	-5.61	1.542	558	16	lasso	0.29	2e-10	-0.9472	0.344
CLHC1	2	55401927	55459490	0.4545	rs13010217	-3.429	rs1437391	0.16193	-5.17	-1.14	506	20	enet	0.19	7e-07	0.77321	0.439395	0.4545	rs6715130	2.71	rs1437391	0.162	-5.17	-1.797	506	20	enet	0.19	7e-07	2.31286	0.0207
NMNAT3	3	139279022	139396859	0.3182	rs9881047	-3.01	rs7636269	0.095159	4.2	0.773	525	1	top1	0.095	0.00042	0.773	0.44	0.3182	rs13065203	2.71	rs7636269	0.095159	4.2	1.166	525	1	top1	0.095	0.00042	1.166	0.244
METTL21B	12	58165389	58176324	0.29	rs11830804	3.49	rs8181644	0.373728	6.75	-0.773	354	1	top1	0.37	1.5e-13	-0.773	0.44	0.29	rs7313599	2.6	rs8181644	0.373728	6.75	-0.827	354	1	top1	0.37	1.5e-13	-0.827	0.40824
GGPS1	1	235490803	235507847	0.4157	rs7554192	-2.88	rs2802938	0.0383	4.36	0.22	346	8	lasso	0.058	0.0052	0.77196	0.44	0.4157	rs508208	3.01	rs2802938	0.0383	4.36	0.535	346	8	lasso	0.058	0.0052	-0.184085	0.854
RBFADN	18	77806900	77853362	0.514	rs1960120	-3.84	rs1715230	0.319571	6.34	0.895	280	9	lasso	0.35	1.4e-12	0.77	0.44141	0.514	rs483485	-2.35	rs1715230	0.319571	6.34	-1.154	280	9	lasso	0.35	1.4e-12	-1.638	0.101
PTOV1-AS1	19	50342074	50354933	0.273	rs34074594	-2.8	rs1290650	0.005727	3.85	1.194	348	348	blup	0.086	0.0008	0.76676	0.443	0.273	rs9304684	-3.09	rs1290650	0.005727	3.85	0.243	348	348	blup	0.086	0.0008	2.1535	0.0313
RP11-295M18.6	1	221002018	221002553	0.334	rs7544009	-2.96	rs11118622	0.18	5.36	0.767	402	1	top1	0.18	1.1e-06	0.767	0.443	0.334	rs7544009	-2.6	rs11118622	0.18	5.36	-0.252	402	1	top1	0.18	1.1e-06	-0.252	0.801041
ZNF253	19	19976695	20005483	0.22	rs892023	3.5	rs8106847	0.079618	-4.2	1.101	298	298	blup	0.11	0.0002	-0.76621	0.444	0.22	rs1621688	-3.53	rs8106847	0.0796	-4.2	-1.939	298	298	blup	0.11	0.0002	2.25007	0.024445
PITPNM3	17	6354790	6459814	0.415	rs11657453	-3.6	rs9911012	0.137	-4.72	0.766	583	1	top1	0.14	2.3e-05	-0.766	0.444	0.415	rs9911424	-4.22	rs9911012	0.137	-4.72	1.447	583	1	top1	0.14	2.3e-05	-1.447	0.148
RAB32	6	146864829	146876101	0.355	rs9497469	3.2	rs9322073	-0.008132	3.18	-1.036	377	10	enet	-0.0011	0.35	-0.76542	0.444022	0.355	rs638144	3.54	rs9322073	-0.00813	3.18	-1.745	377	10	enet	-0.0011	0.35	-3.00823	0.00263
PPA1	10	71962586	71993667	0.395	rs10999170	-2.76	rs1046747	0.044521	4.41	1.604	704	11	enet	0.098	0.00034	0.76425	0.445	0.395	rs4746962	2.98	rs1046747	0.044521	4.41	-1.096	704	11	enet	0.098	0.00034	-1.2014	0.23
ALMS1P	2	73872046	73912703	0.2037	rs1653254	-2.869	rs12713791	-0.00266	4.16	-0.239	355	355	blup	0.11	0.00017	-0.76235	0.44585	0.2037	rs2421678	2.94	rs12713791	-0.00266	4.16	1.071	355	355	blup	0.11	0.00017	2.05146	0.0402
HLA-U	6	29901878	29902063	0.185	rs7772638	-1.91	rs385492	0.06417	-3.53	-0.173	42	9	enet	0.11	0.00021	0.763	0.446	0.185	rs2517910	-2.93	rs385492	0.0642	-3.53	1.287	42	9	enet	0.11	0.00021	-0.91599	0.36
ADAMTS19	5	128795958	129074376	0.5704	rs4509075	-2.98	rs11241999	-0.00708	3.44	2.185	396	396	blup	0.063	0.0038	0.761869	0.446	0.5704	rs4836476	-3.23	rs11241999	-0.00708	3.44	0.086	396	396	blup	0.063	0.0038	0.0043	0.997
COA5	2	99215773	99224978	0.1398	rs6543330	2.595	rs17513621	0.05638	4.12	0.041	315	4	lasso	0.086	0.00076	-0.76092	0.446708	0.1398	rs2048748	-2.77	rs17513621	0.0564	4.12	-0.074	315	4	lasso	0.086	0.00076	-0.25334	0.8
PDE8B	5	76506274	76725632	0.2777	rs13357072	3.68	rs6453323	0.000489	-3.73	0.801	519	519	blup	0.094	0.00045	-0.760507	0.447	0.2777	rs12189028	-3.37	rs6453323	0.000489	-3.73	-0.329	519	519	blup	0.094	0.00045	2.24775	0.0246
RRP12	10	99116115	99160871	0.3399	rs7923541	-3.07	rs11189230	0.005832	3.59	-0.061	486	486	blup	0.027	0.043	0.75982	0.447	0.3399	rs1318575	3.07	rs11189230	0.00583	3.59	-1.852	486	486	blup	0.027	0.043	-1.8874	0.0591
RP4-669P10.19	22	42528610	42529005	0.258	rs126092	2.97	rs5758698	0.263406	5.88	0.76	358	1	top1	0.26	2e-09	0.76	0.44725	0.258	rs139559	3.44	rs5758698	0.263406	5.88	-2.664	358	1	top1	0.26	2e-09	-2.664	0.00772
SNX31	8	101585116	101675643	0.529	rs6994682	3.37	rs1786330	0.09178	4.57	0.659	453	453	blup	0.25	6.6e-09	-0.7596	0.448	0.529	rs2469666	2.75	rs1786330	0.09178	4.57	0.261	453	453	blup	0.25	6.6e-09	-1.0328	0.302
AC024937.4	3	195723609	195725104	0.5666	rs7636047	2.32	rs4927848	0.202681	-5.02	-0.759	294	1	top1	0.2	2.1e-07	0.759	0.448	0.5666	rs7625441	3.16	rs4927848	0.202681	-5.02	-0.055	294	1	top1	0.2	2.1e-07	0.055	0.956
DNAJB4	1	78444859	78483648	0.2037	rs2245189	3.71	rs6666954	0.00327	3.54	0.112	333	333	blup	0.082	0.001	0.75755	0.449	0.2037	rs11162405	2.39	rs6666954	0.00327	3.54	1.26	333	333	blup	0.082	0.001	1.95177	0.050965
RP4-597A16.2	1	13840786	13842765	0.3125	rs1406416	-3.67	rs2990683	0.154	4.98	0.755	376	1	top1	0.15	7.4e-06	0.755	0.45	0.3125	rs1005301	2.72	rs2990683	0.154	4.98	1.187	376	1	top1	0.15	7.4e-06	1.187	0.235228
ATMIN	16	81069452	81080963	0.516	rs2925988	-3.19	rs10492892	-0.00477	-3.27	1.013	685	684	blup	0.063	0.0036	-0.75463	0.45	0.516	rs6564769	2.44	rs10492892	-0.00477	-3.27	-1.023	685	684	blup	0.063	0.0036	1.0373	0.3
ASRGL1	11	62104920	62160882	0.3788	rs567791	3.1	rs2463836	0.107	4.83	0.833	428	4	lasso	0.2	2.6e-07	0.7545	0.45054	0.3788	rs17185574	-3.78	rs2463836	0.107	4.83	-1.368	428	4	lasso	0.2	2.6e-07	-1.3365	0.181
SNRPC	6	34725183	34741571	0.265	rs17644393	2.63	rs2764208	0.178858	-4.93	0.754	357	1	top1	0.18	1.2e-06	-0.754	0.450849	0.265	rs205279	3.67	rs2764208	0.179	-4.93	-0.137	357	1	top1	0.18	1.2e-06	0.137	0.891
PSMB5	14	23485752	23504439	0.499	rs4671	3.68	rs1043207	-0.004927	3.64	0.756	536	536	blup	-0.0037	0.45	-0.754	0.45087	0.499	rs3783436	-3.33	rs1043207	-0.004927	3.64	-0.0483	536	536	blup	-0.0037	0.45	-1.4141	0.1573
HSD11B2	16	67464555	67471456	0.154	rs35316276	-3.72	rs3730393	-0.00493	-3.67	-1.102	230	230	blup	0.022	0.059	0.75408	0.451	0.154	rs13334918	3.3	rs3730393	-0.00493	-3.67	0.256	230	230	blup	0.022	0.059	-0.64412	0.519
SLC25A26	3	66119285	66438540	0.6028	rs4619732	2.8	rs1680402	0.33145	-6.59	0.719	384	8	lasso	0.35	1.2e-12	-0.7519	0.452	0.6028	rs6807028	-3.86	rs1680402	0.33145	-6.59	-0.072	384	8	lasso	0.35	1.2e-12	0.45361	0.65
ZNF506	19	19896648	19932560	0.263	rs892023	3.5	rs7248808	0.043804	3.75	-1.242	300	300	blup	0.08	0.0012	-0.74967	0.453	0.263	rs1621688	-3.53	rs7248808	0.043804	3.75	-2.064	300	300	blup	0.08	0.0012	-2.44319	0.0146
RP11-460N20.4	7	64535401	64539158	0.139	rs4585620	2.61	rs10949955	0.069909	3.8	0.707	233	233	blup	0.11	0.00013	0.7498	0.453353	0.139	rs1581570	2.64	rs10949955	0.0699	3.8	-1.065	233	233	blup	0.11	0.00013	-1.3112	0.19
MGC10955	2	74361599	74362521	0.5586	rs1653254	-2.869	rs2122290	0.43107	7.04	-0.749	358	1	top1	0.43	5.6e-16	-0.749	0.453857	0.5586	rs2421678	2.94	rs2122290	0.431	7.04	-0.648	358	1	top1	0.43	5.6e-16	-0.648	0.517
NMRAL1	16	4511681	4545764	0.385	rs2531967	3.62	rs3747584	0.12135	5.1	1.188	427	7	lasso	0.21	1.4e-07	0.74834	0.454	0.385	rs2075637	-4.09	rs3747584	0.12135	5.1	2.243	427	7	lasso	0.21	1.4e-07	0.76026	0.447
C1orf110	1	162794248	162838605	0.3529	rs12128052	3.16	rs12024415	0.185	5.29	0.749	585	1	top1	0.18	8e-07	0.749	0.454	0.3529	rs17433710	-2.46	rs12024415	0.185	5.29	0.688	585	1	top1	0.18	8e-07	0.688	0.491453
NUDT17	1	145586547	145589439	0.1074	rs2992020	2.68	rs2004659	0.051	3.57	-0.504	109	12	enet	0.077	0.0014	-0.74822	0.454	0.1074	rs16827043	-1.45	rs2004659	0.051	3.57	0.567	109	12	enet	0.077	0.0014	0.457569	0.647262
CROCC	1	17066768	17299474	0.3534	rs2977272	1.95	rs6691985	-0.00865	3.76	0.489	279	35	enet	0.00076	0.3	0.74811	0.454	0.3534	rs11581590	-4.86	rs6691985	-0.00865	3.76	-0.128	279	35	enet	0.00076	0.3	-0.284017	0.776
CTA-250D10.23	22	42318027	42319104	0.257	rs126092	2.97	rs4822062	0.001599	3.32	2.126	346	28	enet	0.062	0.0039	0.7485	0.45415	0.257	rs202654	3.52	rs4822062	0.001599	3.32	1.016	346	28	enet	0.062	0.0039	-0.3544	0.723036
RP11-45P15.4	14	103798011	103798704	0.569	rs17101126	-3.06	rs9630407	0.119595	5.55	-0.981	357	22	enet	0.36	4e-13	-0.748	0.45426	0.569	rs8017113	-2.94	rs9630407	0.119595	5.55	-0.099	357	22	enet	0.36	4e-13	-1.0702	0.2845
RP11-23P13.6	15	42184991	42190773	0.366	rs2277537	-3.1	rs627836	-0.00868	3.39	-0.36	421	421	blup	0.067	0.0028	-0.74821	0.45434	0.366	rs1668568	-2.52	rs627836	-0.00868	3.39	0.231	421	421	blup	0.067	0.0028	-1.2207	0.222183
SHF	15	45459412	45493373	0.296	rs16976620	2.23	rs16941017	0.07129	-4.62	-0.216	339	339	blup	0.11	0.00017	0.74737	0.45484	0.296	rs16946635	-2.09	rs16941017	0.07129	-4.62	-0.355	339	339	blup	0.11	0.00017	0.0809	0.935501
PCNT	21	47744036	47865682	0.152	rs7281816	3.68	rs2096507	0.00883	-3.85	-0.14	454	454	blup	0.02	0.067	0.7463	0.4555	0.152	rs8126828	2.68	rs2096507	0.00883	-3.85	-0.411	454	454	blup	0.02	0.067	0.3352	0.738
ZNF605	12	133498019	133532892	0.135	rs12823302	2.53	rs1278607	0.054449	3.96	0.372	209	12	enet	0.076	0.0015	0.74558	0.456	0.135	rs12282	-3.54	rs1278607	0.054449	3.96	1.342	209	12	enet	0.076	0.0015	1.34588	0.178
YEATS2-AS1	3	183524245	183528262	0.2795	rs1021376	3.83	rs263035	0.193191	5.42	-0.745	475	1	top1	0.19	4.3e-07	-0.745	0.456	0.2795	rs1490497	2.5	rs263035	0.193191	5.42	0.757	475	1	top1	0.19	4.3e-07	0.757	0.449
EP400NL	12	132568828	132613029	0.4	rs7397057	2.58	rs12426424	0.114404	-4.13	-0.746	319	1	top1	0.11	0.00011	0.746	0.456	0.4	rs4964963	2.68	rs12426424	0.114404	-4.13	-0.297	319	1	top1	0.11	0.00011	0.297	0.766
ENTPD3-AS1	3	40355293	40494820	0.1149	rs12486603	2.86	rs6801859	-0.002323	4.06	0.181	344	344	blup	0.017	0.084	0.7453	0.456	0.1149	rs6769124	2.77	rs6801859	-0.002323	4.06	-0.339	344	344	blup	0.017	0.084	-0.2256	0.822
ERVK13-1	16	2710350	2723445	0.898	rs12918081	-3.09	rs4786303	0.44365	-7.88	0.64	306	13	enet	0.46	3.2e-17	-0.74531	0.456	0.898	rs17793970	-3.35	rs4786303	0.44365	-7.88	0.306	306	13	enet	0.46	3.2e-17	-0.12293	0.902162
TAF11	6	34845555	34855866	0.362	rs17644393	2.63	rs9784889	0.028439	4.09	0.732	376	376	blup	0.062	0.0039	-0.74506	0.456235	0.362	rs205279	3.67	rs9784889	0.0284	4.09	1.757	376	376	blup	0.062	0.0039	1.68306	0.0924
MTERFD2	2	242011584	242041747	0.6267	rs6718518	-3.597	rs2270044	0.23157	-6.03	0.325	448	13	enet	0.32	1.6e-11	-0.7449	0.456331	0.6267	rs4413160	2.91	rs2270044	0.232	-6.03	-1.175	448	13	enet	0.32	1.6e-11	1.24771	0.212
OR7E38P	7	97595402	97596386	0.317	rs36023578	3.21	rs17169233	0.137377	4.24	0.632	344	35	enet	0.15	1.2e-05	0.7438	0.457003	0.317	rs11762534	3.28	rs17169233	0.137	4.24	1.055	344	35	enet	0.15	1.2e-05	2.0449	0.0409
WDHD1	14	55405668	55493823	0.357	rs7155641	2.81	rs11851178	0.042988	-4.24	-0.778	438	8	lasso	0.07	0.0023	0.742	0.45781	0.357	rs2341883	2.82	rs11851178	0.042988	-4.24	-0.299	438	8	lasso	0.07	0.0023	0.5973	0.55
CCDC57	17	80059336	80170706	0.273	rs2011631	-3.1	rs6502051	0.0897	-4.31	-0.16	308	14	enet	0.2	3e-07	-0.7422	0.458	0.273	rs9894385	-4.02	rs6502051	0.0897	-4.31	0.352	308	14	enet	0.2	3e-07	-1.12412	0.261
AKAP11	13	42846289	42897396	0.337	rs2324846	3.16	rs2122242	0.1795	-5.17	-0.742	519	1	top1	0.18	1.2e-06	0.742	0.458	0.337	rs1033951	-2.7	rs2122242	0.1795	-5.17	0.045	519	1	top1	0.18	1.2e-06	-0.045	0.96411
UPF3A	13	115047059	115071283	0.263	rs7994900	-1.81	rs7983955	0.01427	-3.65	1.368	187	187	blup	0.067	0.0027	-0.74049	0.459	0.263	rs3813131	-3.33	rs7983955	0.01427	-3.65	-2.507	187	187	blup	0.067	0.0027	2.3312	0.01974
AL163953.3	14	53635772	54153976	0.206	rs210330	3.08	rs7143991	0.117595	4.8	0.938	399	4	lasso	0.13	5.4e-05	0.74	0.45938	0.206	rs11846138	2.9	rs7143991	0.117595	4.8	0.541	399	4	lasso	0.13	5.4e-05	0.7361	0.462
MAPK3	16	30125426	30134827	0.285	rs11150586	2.73	rs2005219	0.2403	5.58	0.739	227	1	top1	0.24	1.2e-08	0.739	0.46	0.285	rs2230434	-3.11	rs2005219	0.2403	5.58	-0.078	227	1	top1	0.24	1.2e-08	-0.078	0.938
SLC7A9	19	33321415	33360672	0.431	rs3764632	-3.13	rs17272267	0.390532	-6.9	0.415	417	4	lasso	0.4	7.6e-15	-0.73791	0.461	0.431	rs10417152	-3.67	rs17272267	0.390532	-6.9	-1.46	417	4	lasso	0.4	7.6e-15	1.15874	0.247
LRRC61	7	150019728	150035239	0.569	rs7796182	-2.86	rs17837498	0.40099	7.29	-0.737	348	1	top1	0.4	1.1e-14	-0.737	0.461122	0.569	rs7789612	2.94	rs17837498	0.40099	7.29	0.219	348	1	top1	0.4	1.1e-14	0.219	0.82665
RP11-379F4.7	3	158410909	158411557	0.1483	rs1714505	-3.64	rs6800887	0.002111	3.32	-0.7	394	394	blup	0.068	0.0027	-0.7362	0.462	0.1483	rs1714505	-4.34	rs6800887	0.002111	3.32	1.838	394	394	blup	0.068	0.0027	2.1038	0.035396
RP1-8B1.4	6	46064830	46097443	0.299	rs9395203	2.64	rs9395156	0.279159	5.85	0.735	506	1	top1	0.28	5.5e-10	0.735	0.462339	0.299	rs9296492	-3.04	rs9395156	0.279	5.85	-1.437	506	1	top1	0.28	5.5e-10	-1.437	0.151
GOLGA6L9	15	83098710	83108085	0.158	rs17158366	-2.74	rs7167880	0.05613	-3.56	-0.735	150	1	top1	0.056	0.0058	0.735	0.46234	0.158	rs783528	-2.25	rs7167880	0.05613	-3.56	-1.513	150	1	top1	0.056	0.0058	1.513	0.13028
ASB16-AS1	17	42253341	42264085	0.463	rs11079199	-3.45	rs7214540	0.0371	-3.84	-0.734	352	1	top1	0.037	0.021	0.734	0.463	0.463	rs5910	-4.45	rs7214540	0.0371	-3.84	-0.967	352	1	top1	0.037	0.021	0.967	0.334
ATP5G3	2	176040986	176048942	0.1747	rs2072538	3.292	rs7580618	0.0115	3.53	1.289	355	355	blup	0.025	0.049	0.73156	0.46444	0.1747	rs12693068	-3.38	rs7580618	0.0115	3.53	1.238	355	355	blup	0.025	0.049	0.58316	0.56
PDZK1IP1	1	47649265	47656716	0.2059	rs11211480	2.72	rs4926858	3.79e-05	-2.94	1.129	411	411	blup	0.024	0.052	0.73081	0.465	0.2059	rs11211533	3.21	rs4926858	3.79e-05	-2.94	-0.583	411	411	blup	0.024	0.052	1.40756	0.159
PLA2G4C	19	48551100	48614074	0.281	rs4802386	2.96	rs10405655	0.045829	3.74	-0.73	518	1	top1	0.046	0.012	-0.73	0.465	0.281	rs28648758	2.4	rs10405655	0.0458	3.74	-0.407	518	1	top1	0.046	0.012	-0.407	0.684008
AC139100.3	18	77941563	77960875	0.317	rs1960120	-3.84	rs1050919	0.281098	5.86	-0.73	224	1	top1	0.28	4.7e-10	-0.73	0.46539	0.317	rs483485	-2.35	rs1050919	0.281098	5.86	1.54	224	1	top1	0.28	4.7e-10	1.54	0.124
SSH3	11	67070919	67080078	0.3641	rs735498	2.2	rs3737460	0.0902	-5.01	0.856	270	270	blup	0.2	1.8e-07	-0.73	0.4654	0.3641	rs1253440	-3.17	rs3737460	0.0902	-5.01	2.01	270	270	blup	0.2	1.8e-07	-1.5094	0.131
RADIL	7	4836686	4923350	0.338	rs4236360	3.38	rs7801122	0.227387	5.3	0.729	378	1	top1	0.23	3.3e-08	0.729	0.466002	0.338	rs10266401	3.82	rs7801122	0.227	5.3	-0.448	378	1	top1	0.23	3.3e-08	-0.448	0.654
PEBP1	12	118573832	118583389	0.347	rs11068917	3.23	rs353887	0.142388	5.12	-0.307	507	4	lasso	0.14	1.5e-05	-0.72703	0.467	0.347	rs7294498	3.39	rs353887	0.142388	5.12	1.14	507	4	lasso	0.14	1.5e-05	0.39486	0.69295
ZNF786	7	148766735	148787874	0.466	rs9648856	-2.47	rs1534198	0.316287	-6.99	1.036	377	31	enet	0.38	7.5e-14	-0.7263	0.467633	0.466	rs1473127	-2.86	rs1534198	0.316	-6.99	-0.83	377	31	enet	0.38	7.5e-14	0.5296	0.596
AJ239322.1	2	132722304	132737446	0.536	rs4353696	3.062	rs12617952	0.24741	5.49	-0.726	157	1	top1	0.25	7e-09	-0.726	0.467839	0.536	rs7565352	-2.68	rs12617952	0.247	5.49	0.978	157	1	top1	0.25	7e-09	0.978	0.328
DNM1P51	15	84953014	84966399	0.527	rs1480821	-2.53	rs11638297	0.29316	6.07	1.277	313	20	enet	0.33	5.8e-12	0.72588	0.46791	0.527	rs1820850	-2.36	rs11638297	0.29316	6.07	0.536	313	20	enet	0.33	5.8e-12	0.5264	0.59862
UROD	1	45477819	45481247	0.2407	rs9429157	2.87	rs11211066	0.00673	-3.5	0.477	321	4	lasso	0.0084	0.16	-0.72553	0.468	0.2407	rs3219484	2.66	rs11211066	0.00673	-3.5	2.04	321	4	lasso	0.0084	0.16	-2.41515	0.0157
RP11-5P18.10	1	16361673	16366524	0.2903	rs279022	1.87	rs17416878	-0.00182	3.98	-0.652	379	5	lasso	0.055	0.0063	-0.72624	0.468	0.2903	rs945416	-3.27	rs17416878	-0.00182	3.98	0.933	379	5	lasso	0.055	0.0063	0.686986	0.492092
IFT88	13	21140585	21265503	0.268	rs2314238	-3.17	rs2497475	0.07811	4.29	-0.642	511	32	enet	0.14	2.1e-05	-0.7252	0.468	0.268	rs4065486	-3.34	rs2497475	0.07811	4.29	-0.718	511	32	enet	0.14	2.1e-05	0.6541	0.51306
TCFL5	20	61472512	61493115	0.339	rs13036933	2.57	rs3664	0.17061	4.95	0.968	481	6	lasso	0.18	1.3e-06	0.7256	0.468114	0.339	rs730477	3.87	rs3664	0.17061	4.95	-1.757	481	6	lasso	0.18	1.3e-06	-1.3031	0.193
CHFR	12	133416937	133485772	0.246	rs12823302	2.53	rs13254	0.064369	-4.31	-0.029	233	233	blup	0.07	0.0023	-0.72466	0.469	0.246	rs12282	-3.54	rs13254	0.064369	-4.31	1.599	233	233	blup	0.07	0.0023	-2.08055	0.03747
RP4-613B23.1	3	42643455	42695880	0.489	rs7639740	3.08	rs33984028	0.047348	4.43	-0.208	466	466	blup	0.14	2.4e-05	0.7239	0.469	0.489	rs704966	-2.74	rs33984028	0.047348	4.43	-0.743	466	466	blup	0.14	2.4e-05	-1.63777	0.101
RP11-324I22.2	10	35508822	35519526	0.3719	rs17595429	-2.73	rs6481952	0.385763	6.76	-0.724	312	1	top1	0.39	4.8e-14	-0.724	0.469	0.3719	rs11592356	3.69	rs6481952	0.385763	6.76	-1.404	312	1	top1	0.39	4.8e-14	-1.404	0.16
TMED5	1	93615299	93628767	0.2411	rs2493645	3.52	rs10782959	0.129	-4.57	1.783	266	266	blup	0.15	7e-06	-0.72438	0.469	0.2411	rs670254	-2.79	rs10782959	0.129	-4.57	1.914	266	266	blup	0.15	7e-06	-1.2474	0.212
HRNR	1	152184558	152196669	0.5171	rs7533473	-2.91	rs1933063	0.12	5.29	0.382	386	45	enet	0.25	7.5e-09	0.72481	0.469	0.5171	rs11581805	-3.51	rs1933063	0.12	5.29	1.306	386	45	enet	0.25	7.5e-09	0.538131	0.590487
IL17RA	22	17565844	17596583	0.464	rs4819973	2.54	rs947822	0.254402	-5.51	-0.723	495	1	top1	0.25	4e-09	0.723	0.46968	0.464	rs9604737	3.71	rs947822	0.254402	-5.51	1.849	495	1	top1	0.25	4e-09	-1.849	0.0645
CTU2	16	88772871	88781750	0.377	rs1673932	4.44	rs3826076	0.06826	-4.73	-1.764	385	10	lasso	0.13	3.9e-05	0.72291	0.47	0.377	rs561795	3.12	rs3826076	0.06826	-4.73	-0.262	385	10	lasso	0.13	3.9e-05	-0.52274	0.601
SLC25A34	1	16062900	16067891	0.4217	rs6673066	-2.12	rs35352784	0.173	-5.27	0.155	444	8	enet	0.2	1.9e-07	-0.72296	0.47	0.4217	rs945416	-3.27	rs35352784	0.173	-5.27	-0.524	444	8	enet	0.2	1.9e-07	0.483848	0.628494
DLD	7	107531415	107572175	0.471	rs2193248	2.83	rs2237690	0.109038	4.67	-0.229	499	55	enet	0.21	1.5e-07	0.7186	0.472407	0.471	rs929395	-3.87	rs2237690	0.109038	4.67	0.243	499	55	enet	0.21	1.5e-07	0.6787	0.497331
RP11-665C16.6	14	55729485	55738793	0.311	rs883598	-3.27	rs11625001	0.242287	-5.89	-0.684	379	4	lasso	0.25	5.5e-09	0.718	0.47277	0.311	rs2341883	2.82	rs11625001	0.242287	-5.89	-1.024	379	4	lasso	0.25	5.5e-09	0.9757	0.3292
WDR75	2	190306159	190340291	0.3444	rs16831319	2.312	rs13423654	-0.00398	-3.56	0.512	308	11	lasso	0.00077	0.3	-0.71766	0.47297	0.3444	rs13306275	2.07	rs13423654	-0.00398	-3.56	1.548	308	11	lasso	0.00077	0.3	-1.17988	0.238
MRPL19	2	75873909	75917977	0.5457	rs730048	3.354	rs17690224	0.44563	-7.33	-0.716	535	1	top1	0.45	1.2e-16	0.716	0.473991	0.5457	rs730048	-2.46	rs17690224	0.446	-7.33	-0.282	535	1	top1	0.45	1.2e-16	0.282	0.778
SLC35F3	1	234040679	234460262	0.3181	rs7552944	2.83	rs12145942	0.0494	3.78	0.327	618	618	blup	0.07	0.0022	0.7155	0.474	0.3181	rs12074687	3.16	rs12145942	0.0494	3.78	-0.867	618	618	blup	0.07	0.0022	-1.82707	0.067689
ZIK1	19	58089824	58105145	0.385	rs7249682	-2.65	rs10423167	0.062484	-3.72	-0.716	481	1	top1	0.062	0.0038	0.716	0.474	0.385	rs12978934	4.12	rs10423167	0.0625	-3.72	0.709	481	1	top1	0.062	0.0038	-0.709	0.478324
BMPR1B	4	95679119	96079599	0.204	rs3796432	-3.4	rs2452579	0.00453	3.23	0.467	434	434	blup	0.022	0.062	0.7162	0.474	0.204	rs13108149	2.28	rs2452579	0.00453	3.23	0.112	434	434	blup	0.022	0.062	0.22555	0.82155
KCNRG	13	50592959	50595058	0.309	rs1750567	2.47	rs2066555	0.06393	3.82	0.795	400	400	blup	0.07	0.0022	-0.71376	0.475	0.309	rs9526569	-3.25	rs2066555	0.06393	3.82	1.65	400	400	blup	0.07	0.0022	1.3687	0.17111
TP53I3	2	24300303	24308731	0.2109	rs2288073	4.394	rs1134516	0.04792	-3.88	0.714	316	1	top1	0.048	0.01	-0.714	0.475227	0.2109	rs12616678	3.66	rs1134516	0.0479	-3.88	0.04	316	1	top1	0.048	0.01	-0.04	0.968
RP11-535M15.1	9	99449338	99483403	0.2489	rs4306016	2.66	rs10125623	0.188	-5.2	0.559	281	3	lasso	0.2	2.4e-07	-0.7138	0.475332	0.2489	rs7035310	2.85	rs10125623	0.188	-5.2	-0.937	281	3	lasso	0.2	2.4e-07	0.9122	0.361665
RPL12	9	130209953	130213684	0.3903	rs10819276	-2.52	rs13292096	0.344	-6.58	-0.631	360	24	enet	0.35	1e-12	0.7131	0.475755	0.3903	rs2417046	3.01	rs13292096	0.344	-6.58	-1.077	360	24	enet	0.35	1e-12	0.8594	0.39
AFF3	2	100162323	100759201	0.3722	rs6542892	3.223	rs4851244	0.40878	7	-0.713	457	1	top1	0.41	5.2e-15	-0.713	0.475846	0.3722	rs12473053	-2.75	rs4851244	0.409	7	1.06	457	1	top1	0.41	5.2e-15	1.06	0.289
RP11-175P19.2	3	193296601	193297254	0.2117	rs883279	2.88	rs13064790	0.107479	4.74	0.718	465	2	lasso	0.11	0.00017	0.713	0.476	0.2117	rs1873407	3.45	rs13064790	0.107479	4.74	1.566	465	2	lasso	0.11	0.00017	1.46099	0.144
ANKRD27	19	33087913	33166105	0.25	rs3764632	-3.13	rs12973855	0.16261	-5.49	0.712	405	1	top1	0.16	3.9e-06	-0.712	0.476	0.25	rs10417152	-3.67	rs12973855	0.163	-5.49	1.205	405	1	top1	0.16	3.9e-06	-1.205	0.228203
RP5-827C21.4	1	234508558	234509201	0.5786	rs7552944	2.83	rs7524822	0.0729	-4.32	-0.662	633	69	enet	0.17	2.4e-06	-0.71245	0.476	0.5786	rs2490457	-4.02	rs7524822	0.0729	-4.32	-0.547	633	69	enet	0.17	2.4e-06	0.829142	0.407024
PCDHA9	5	140227048	140233744	0.3308	rs2337515	-4.04	rs6874218	0.250314	5.65	0.712	374	1	top1	0.25	5.6e-09	0.712	0.476	0.3308	rs2879202	-3.12	rs6874218	0.250314	5.65	0.032	374	1	top1	0.25	5.6e-09	0.032	0.974
GALK2	15	49447859	49660066	0.191	rs2045891	2.55	rs8037958	0.00173	3.73	-0.33	333	333	blup	0.062	0.0039	-0.71254	0.47613	0.191	rs11070682	-2.58	rs8037958	0.00173	3.73	-1.893	333	333	blup	0.062	0.0039	-1.0023	0.316181
RP11-422J8.1	1	37920480	37940012	0.4861	rs949586	3.73	rs2492301	0.379	-6.91	-0.926	437	9	lasso	0.39	4.5e-14	0.7107	0.477	0.4861	rs2497991	3.29	rs2492301	0.379	-6.91	1.728	437	9	lasso	0.39	4.5e-14	-1.48031	0.138789
TMEM98	17	31254928	31272124	0.246	rs9898140	2.72	rs4795725	-0.00744	-3.22	1.69	530	530	blup	0.067	0.0028	0.7107	0.477	0.246	rs4078690	-3.18	rs4795725	-0.00744	-3.22	0.685	530	530	blup	0.067	0.0028	-1.16314	0.245
ATG10	5	81267844	81572676	0.5854	rs2200425	-3.48	rs1543911	0.242834	6.04	-0.78	391	10	lasso	0.41	3.2e-15	-0.710838	0.477	0.5854	rs6891774	3.45	rs1543911	0.242834	6.04	-1.194	391	10	lasso	0.41	3.2e-15	-0.92371	0.356
FAM86JP	3	125635463	125648867	0.5859	rs7615776	2.82	rs9821905	0.297937	6.87	1.566	408	10	lasso	0.51	6e-20	0.7089	0.478	0.5859	rs7611945	2.2	rs9821905	0.297937	6.87	1.887	408	10	lasso	0.51	6e-20	1.85381	0.0638
GS1-304P7.3	1	186490905	186491436	0.1723	rs689467	-2.89	rs6678912	0.0416	-4.26	0.134	386	386	blup	0.087	0.00074	-0.70994	0.478	0.1723	rs4648310	3.23	rs6678912	0.0416	-4.26	-0.944	386	386	blup	0.087	0.00074	0.232784	0.81593
CASP6	4	110609875	110624739	0.211	rs10007809	-2.26	rs2301717	0.0643	-4.05	-0.709	393	1	top1	0.064	0.0034	0.709	0.478	0.211	rs11098071	-2.67	rs2301717	0.0643	-4.05	0.136	393	1	top1	0.064	0.0034	-0.136	0.89182
ZNF781	19	38158652	38169674	0.183	rs1148395	2.51	rs17306900	0.122874	-4.38	0.708	293	1	top1	0.12	6.3e-05	-0.708	0.479	0.183	rs11666245	2.37	rs17306900	0.123	-4.38	0.174	293	1	top1	0.12	6.3e-05	-0.174	0.861865
COX6A1	12	120875893	120878545	0.256	rs16949946	4.08	rs671566	0.01031	-3.82	1.416	390	20	enet	0.11	0.00021	-0.70701	0.48	0.256	rs1151845	3.24	rs671566	0.01031	-3.82	3.166	390	20	enet	0.11	0.00021	-1.49173	0.13577
RP11-9G1.3	4	133996466	134070271	0.21	rs7663268	-2.87	rs17586051	0.0208	-3.52	0.707	335	1	top1	0.021	0.065	-0.707	0.48	0.21	rs1112105	-3.33	rs17586051	0.0208	-3.52	-1.241	335	1	top1	0.021	0.065	1.241	0.215
LINC00969	3	195384933	195456422	0.7065	rs34468408	-2.13	rs11926771	0.114004	4.83	0.375	284	14	lasso	0.41	4.6e-15	0.706	0.48	0.7065	rs7625441	3.18	rs11926771	0.114004	4.83	0.826	284	14	lasso	0.41	4.6e-15	1.1121	0.266095
ASAH2	10	51942538	52008370	0.812	rs2813323	2.84	rs10821669	0.3589	-6.97	-1.952	323	20	lasso	0.38	5.6e-14	0.70593	0.48	0.812	rs2224249	2.47	rs10821669	0.3589	-6.97	-0.692	323	20	lasso	0.38	5.6e-14	0.0458	0.963
CD46	1	207925402	207968858	0.3965	rs7533778	2.84	rs2796265	0.152	-5.08	0.704	476	1	top1	0.15	8.4e-06	-0.704	0.481	0.3965	rs694748	-2.73	rs2796265	0.152	-5.08	1.173	476	1	top1	0.15	8.4e-06	-1.173	0.241
RP11-108M9.5	1	17215590	17216042	0.2497	rs2501787	3.32	rs2311528	0.0147	4.11	0.386	339	339	blup	0.058	0.005	-0.7043	0.481	0.2497	rs11581590	-4.86	rs2311528	0.0147	4.11	0.588	339	339	blup	0.058	0.005	0.542871	0.587219
SPON2	4	1160720	1202750	0.299	rs3806761	3.69	rs877987	0.0578	-4.01	-0.914	383	14	enet	0.11	0.0002	0.7051	0.481	0.299	rs11939380	-3.53	rs877987	0.0578	-4.01	-0.189	383	14	enet	0.11	0.0002	0.02706	0.97841
RP11-958J22.1	11	45511239	45564024	0.1903	rs11038484	4.12	rs11038483	7.08e-05	-3.73	0.118	454	6	lasso	0.025	0.05	-0.7042	0.48134	0.1903	rs3808976	3.08	rs11038483	7.08e-05	-3.73	0.457	454	6	lasso	0.025	0.05	-0.6894	0.491
BCAP29	7	107220503	107263762	0.118	rs7357192	-2.69	rs11535285	0.041134	-3.49	0.796	375	375	blup	0.063	0.0037	-0.7039	0.481466	0.118	rs929395	-3.87	rs11535285	0.041134	-3.49	-0.074	375	375	blup	0.063	0.0037	-0.4597	0.645703
WRB	21	40752170	40800454	0.311	rs2836759	-4.28	rs2837002	0.02828	-4.02	1.599	649	649	blup	0.13	3e-05	0.7037	0.4816	0.311	rs2836808	-2.77	rs2837002	0.02828	-4.02	0.419	649	649	blup	0.13	3e-05	0.0206	0.984
FAM109B	22	42470255	42475445	0.173	rs126092	2.97	rs2142694	0.015113	3.99	0.593	339	339	blup	0.069	0.0025	0.7031	0.48198	0.173	rs139559	3.44	rs2142694	0.015113	3.99	2.19	339	339	blup	0.069	0.0025	1.94	0.0524
ZNF669	1	247263264	247267674	0.4087	rs1857585	-3.39	rs2270616	0.226	5.52	-0.703	475	1	top1	0.23	3.6e-08	-0.703	0.482	0.4087	rs12075454	3.14	rs2270616	0.226	5.52	-0.957	475	1	top1	0.23	3.6e-08	-0.957	0.338567
PPP1R12C	19	55602281	55628927	0.38	rs760186	-2.76	rs1325158	-0.008478	-3.35	-0.182	462	462	blup	0.064	0.0034	0.70375	0.482	0.38	rs890869	3.07	rs1325158	-0.00848	-3.35	0.465	462	462	blup	0.064	0.0034	0.63814	0.523381
C9orf156	9	100666771	100684852	0.399	rs1052270	-2.69	rs6586	0.437	7.15	-0.703	499	1	top1	0.44	3.1e-16	-0.703	0.482056	0.399	rs1561958	-3.6	rs6586	0.437	7.15	-3.461	499	1	top1	0.44	3.1e-16	-3.461	0.000538
FAM71F1	7	128349115	128371797	0.237	rs3993434	-2.44	rs731770	0.046825	4.14	0.703	366	1	top1	0.047	0.011	0.703	0.482056	0.237	rs339099	-2.86	rs731770	0.046825	4.14	0.417	366	1	top1	0.047	0.011	0.417	0.676678
MTHFS	15	80125927	80189721	0.469	rs2016477	3.06	rs7177659	0.15031	4.34	0.703	579	1	top1	0.15	9.3e-06	0.703	0.48206	0.469	rs11636028	-2.97	rs7177659	0.15031	4.34	-0.035	579	1	top1	0.15	9.3e-06	-0.035	0.97208
PKDREJ	22	46651560	46659219	0.409	rs5768870	3.09	rs135686	0.023145	3.85	-0.749	465	465	blup	0.092	0.00053	0.7027	0.48226	0.409	rs5769136	3.38	rs135686	0.023145	3.85	-2.719	465	465	blup	0.092	0.00053	-1.1317	0.258
PPP1R2P5	2	107557336	107557938	0.5232	rs2012505	3.834	rs11885179	0.42182	7.14	0.504	428	9	lasso	0.43	5e-16	0.70215	0.482584	0.5232	rs2030676	3.11	rs11885179	0.422	7.14	1.272	428	9	lasso	0.43	5e-16	1.76306	0.0779
GAS8	16	90086037	90111383	0.546	rs452176	2.91	rs12930631	0.16563	-5.58	0.604	278	20	enet	0.36	3.4e-13	0.70219	0.483	0.546	rs12446573	-3.01	rs12930631	0.16563	-5.58	-0.666	278	20	enet	0.36	3.4e-13	0.60632	0.544
LRIT2	10	85980254	85985345	0.3378	rs1209474	3.21	rs7099098	0.062335	4.23	0.511	539	4	lasso	0.073	0.0019	0.70207	0.483	0.3378	rs7922841	-2.92	rs7099098	0.062335	4.23	0.37	539	4	lasso	0.073	0.0019	0.5583	0.577
RP11-532F6.3	6	708592	711405	0.353	rs4959880	2.9	rs2244443	0.206646	-5.13	-0.701	626	1	top1	0.21	1.6e-07	0.701	0.483303	0.353	rs4959455	2.53	rs2244443	0.206646	-5.13	1.879	626	1	top1	0.21	1.6e-07	-1.879	0.0602
QRSL1	6	107077453	107116292	0.451	rs9398086	2.9	rs2054365	0.296784	-6.42	0.545	560	5	lasso	0.35	2e-12	-0.70004	0.483902	0.451	rs2749083	3.08	rs2054365	0.297	-6.42	1.029	560	5	lasso	0.35	2e-12	-1.20803	0.227
RIF1	2	152266397	152364518	0.5199	rs11885282	-3.076	rs2444256	0.17576	-5.26	0.248	402	402	blup	0.21	9.7e-08	0.69903	0.484532	0.5199	rs11695661	2.69	rs2444256	0.176	-5.26	0.226	402	402	blup	0.21	9.7e-08	1.07001	0.285
CCNYL2	10	42903616	42967688	0.5455	rs17157528	-3.16	rs1255411	0.200427	5.06	-0.699	244	1	top1	0.2	2.5e-07	-0.699	0.485	0.5455	rs2506034	-2.68	rs1255411	0.200427	5.06	-0.923	244	1	top1	0.2	2.5e-07	-0.923	0.356
SEC31B	10	102246399	102279711	0.3904	rs9888058	2.74	rs2273695	0.270937	-5.87	-0.698	431	1	top1	0.27	1.1e-09	0.698	0.485	0.3904	rs7902564	-2.71	rs2273695	0.271	-5.87	0.811	431	1	top1	0.27	1.1e-09	-0.811	0.417
FBXO25	8	356428	421225	0.232	rs11136541	2.52	rs17064981	0.027373	4.14	0.872	405	405	blup	0.036	0.023	0.696	0.486	0.232	rs1703887	-2.87	rs17064981	0.027373	4.14	-0.912	405	405	blup	0.036	0.023	-1.071	0.284
IER3	6	30710976	30712331	0.191	rs28732100	4.03	rs1265099	0.019787	3.41	-1.772	78	8	enet	0.098	0.00035	-0.69658	0.486068	0.191	rs3130557	-4.39	rs1265099	0.0198	3.41	-3.063	78	8	enet	0.098	0.00035	-2.6593	0.00783
QPCTL	19	46195741	46207247	0.303	rs4803880	-3.97	rs10420834	0.049963	4.22	0.509	375	8	lasso	0.072	0.002	0.69556	0.487	0.303	rs10412768	-3.32	rs10420834	0.049963	4.22	-0.568	375	8	lasso	0.072	0.002	-0.59826	0.55
RP11-378A13.1	2	219120042	219122087	0.6376	rs3791961	-3.359	rs736730	0.66369	-8.82	-0.803	448	12	lasso	0.69	3.8e-31	0.69451	0.487362	0.6376	rs11904786	-2.93	rs736730	0.66369	-8.82	-1.103	448	12	lasso	0.69	3.8e-31	1.18314	0.237
GS1-304P7.1	1	186549647	186550323	0.1298	rs689467	-2.89	rs6672836	0.0251	4.02	1.267	387	387	blup	0.044	0.013	0.69321	0.488	0.1298	rs4648310	3.23	rs6672836	0.0251	4.02	0.607	387	387	blup	0.044	0.013	0.28021	0.779316
GSTZ1	14	77787228	77797940	0.371	rs12434850	-3.48	rs2193594	0.194289	5.31	-0.693	549	1	top1	0.19	3.9e-07	-0.693	0.48831	0.371	rs2041822	2.81	rs2193594	0.194289	5.31	-0.652	549	1	top1	0.19	3.9e-07	-0.652	0.5144
MEIS1	2	66660603	66801001	0.22	rs2216921	-2.688	rs997153	0.02596	4.03	0.091	479	479	blup	0.067	0.0028	-0.69258	0.488575	0.22	rs2171800	-3.09	rs997153	0.026	4.03	1.011	479	479	blup	0.067	0.0028	-0.0497	0.96
ZNF589	3	48282590	48340743	0.3977	rs4558783	-2.56	rs1045482	0.180967	5.69	-0.419	249	3	lasso	0.28	5.9e-10	-0.6926	0.489	0.3977	rs3172494	-3.72	rs1045482	0.180967	5.69	-1.254	249	3	lasso	0.28	5.9e-10	-0.82932	0.407
RP11-156P1.3	17	45061411	45177689	0.616	rs199456	5.86	rs16941353	0.271	6.59	-0.22	301	14	enet	0.36	5.3e-13	-0.6912	0.489	0.616	rs199448	6.51	rs16941353	0.271	6.59	1.179	301	14	enet	0.36	5.3e-13	0.49529	0.62
RCBTB1	13	50106082	50159719	0.223	rs9568292	2.45	rs1359541	0.06899	-4.02	0.692	383	1	top1	0.069	0.0025	-0.692	0.489	0.223	rs2031532	-3.6	rs1359541	0.06899	-4.02	0	383	1	top1	0.069	0.0025	0	1
SLC25A5P5	7	32511125	32512021	0.243	rs17136990	3.1	rs10255985	0.002977	3.44	-1.185	510	510	blup	0.056	0.0058	0.6916	0.489172	0.243	rs4723212	-3.57	rs10255985	0.00298	3.44	-1.677	510	510	blup	0.056	0.0058	-1.1192	0.263
NUDT2	9	34329504	34343709	0.5007	rs2277202	2.25	rs10971957	0.108	-5.39	-0.766	342	23	enet	0.17	2.5e-06	0.6913	0.489371	0.5007	rs10971942	-3.21	rs10971957	0.108	-5.39	0.785	342	23	enet	0.17	2.5e-06	-1.8198	0.0688
VSX1	20	25051521	25062996	0.519	rs6050438	2.71	rs743018	0.16614	-4.89	-0.15	474	7	lasso	0.23	3.6e-08	0.6911	0.489511	0.519	rs6114868	3.22	rs743018	0.16614	-4.89	2.179	474	7	lasso	0.23	3.6e-08	-2.559	0.0105
MANEA-AS1	6	96023059	96025326	0.348	rs6924617	2.2	rs9374586	0.065558	3.93	-1.377	322	322	blup	0.066	0.0031	-0.69034	0.48998	0.348	rs7747828	-3.06	rs9374586	0.0656	3.93	0.437	322	322	blup	0.066	0.0031	0.69637	0.486
MYO9B	19	17186591	17325346	0.316	rs7246865	-2.67	rs2305756	0.039806	-3.97	-0.695	412	412	blup	0.043	0.014	-0.69016	0.49	0.316	rs2303680	-2.83	rs2305756	0.0398	-3.97	1.38	412	412	blup	0.043	0.014	-1.0292	0.303388
TPTE2	13	19997017	20110903	0.217	rs4769387	2.46	rs2785519	0.05676	4.31	0.125	320	320	blup	0.092	0.0005	-0.69034	0.49	0.217	rs2774446	3.55	rs2785519	0.05676	4.31	0.801	320	320	blup	0.092	0.0005	0.7714	0.44049
KIAA1107	1	92632542	92650280	0.1931	rs1325432	2.3	rs3767853	0.0483	4.24	-0.819	394	394	blup	0.11	0.00019	-0.69107	0.49	0.1931	rs17574203	-3.23	rs3767853	0.0483	4.24	-2.151	394	394	blup	0.11	0.00019	-0.467101	0.64
CAT	11	34460472	34493609	0.3776	rs3781710	2.87	rs2284369	-0.00658	-3.32	-0.535	610	610	blup	0.075	0.0016	0.689	0.4908	0.3776	rs11604331	2.92	rs2284369	-0.00658	-3.32	-0.531	610	610	blup	0.075	0.0016	1.3305	0.183
MUC4	3	195473636	195539148	0.6146	rs34468408	-2.13	rs7625570	0.128928	-4.69	-0.67	302	17	lasso	0.31	4.1e-11	0.6884	0.491	0.6146	rs7625441	3.12	rs7625570	0.128928	-4.69	-0.03	302	17	lasso	0.31	4.1e-11	1.8759	0.0607
NUDT13	10	74870217	74891586	0.1553	rs11000433	-2.15	rs16930547	0.087535	-3.84	0.689	218	1	top1	0.088	0.0007	-0.689	0.491	0.1553	rs11000433	-2.14	rs16930547	0.087535	-3.84	0.286	218	1	top1	0.088	0.0007	-0.286	0.775
IFRD1	7	112063023	112121045	0.246	rs3128411	-3.1	rs1796502	0.025858	-3.7	-1.373	402	402	blup	0.1	0.00027	0.6885	0.491158	0.246	rs886852	-3.52	rs1796502	0.025858	-3.7	0.032	402	402	blup	0.1	0.00027	0.6415	0.521182
ITGAV	2	187454792	187545628	0.2717	rs10164815	2.624	rs12992288	0.04678	-4.14	-0.688	277	1	top1	0.047	0.011	0.688	0.491453	0.2717	rs12992288	-2.72	rs12992288	0.0468	-4.14	-2.72	277	1	top1	0.047	0.011	2.72	0.00653
RP11-339B21.8	9	131206866	131208907	0.1508	rs7023913	2.6	rs4837271	0.0403	-3.97	0.688	286	1	top1	0.04	0.017	-0.688	0.491453	0.1508	rs10114273	2.75	rs4837271	0.0403	-3.97	1.944	286	1	top1	0.04	0.017	-1.944	0.051895
WDR92	2	68350068	68384692	0.2869	rs1921586	2.983	rs13009282	0.16249	-4.8	0.688	529	1	top1	0.16	3.9e-06	-0.688	0.491453	0.2869	rs4671197	-2.58	rs13009282	0.162	-4.8	-0.71	529	1	top1	0.16	3.9e-06	0.71	0.478
GS1-124K5.4	7	65958693	65960461	0.23	rs6972813	-1.68	rs2420174	0.297435	6.14	0.688	243	1	top1	0.3	1.2e-10	0.688	0.491453	0.23	rs6968534	1.59	rs2420174	0.297	6.14	-0.609	243	1	top1	0.3	1.2e-10	-0.609	0.543
STAG3L4	7	66770974	66786513	0.511	rs2714614	3.64	rs13230948	0.360852	-6.72	-0.856	368	5	lasso	0.4	8.6e-15	0.6877	0.491662	0.511	rs10950082	2.69	rs13230948	0.360852	-6.72	-0.92	368	5	lasso	0.4	8.6e-15	0.5407	0.588741
CANX	5	179125407	179157926	0.3999	rs2457100	-2.6	rs13182141	0.120704	-5.2	0.687	463	1	top1	0.12	7.3e-05	-0.687	0.492	0.3999	rs560137	-3.55	rs13182141	0.120704	-5.2	2.204	463	1	top1	0.12	7.3e-05	-2.204	0.0275
LINC00499	4	139230865	139345498	0.5	rs1371325	-4.61	rs17301552	0.285	5.76	0.687	471	1	top1	0.28	3.5e-10	0.687	0.492	0.5	rs13140863	-4.48	rs17301552	0.285	5.76	0.321	471	1	top1	0.28	3.5e-10	0.321	0.748
ADCY7	16	50280048	50346947	0.193	rs9929881	3.02	rs9929881	-0.00809	3.41	3.018	333	333	blup	0.042	0.015	0.68785	0.492	0.193	rs2302715	-4.09	rs9929881	-0.00809	3.41	-1.346	333	333	blup	0.042	0.015	0.16785	0.867
RTFDC1	20	55043647	55093943	0.306	rs6024654	2.72	rs2056	0.03892	-3.86	-0.287	586	586	blup	0.052	0.0075	-0.686	0.492699	0.306	rs6024775	-2.66	rs2056	0.03892	-3.86	0.446	586	586	blup	0.052	0.0075	-0.2995	0.765
TNN	1	175036994	175117202	0.4418	rs10753086	-4.34	rs2072031	0.23	5.66	0.671	448	24	enet	0.3	1e-10	0.68522	0.493	0.4418	rs2072031	3.58	rs2072031	0.23	5.66	3.577	448	24	enet	0.3	1e-10	2.94964	0.00318
CTD-2248H3.1	5	80538149	80538418	0.6088	rs6893150	-3.05	rs11950033	0.353111	6.59	0.685	447	1	top1	0.35	9.8e-13	0.685	0.493	0.6088	rs528441	-3.46	rs11950033	0.353111	6.59	1.676	447	1	top1	0.35	9.8e-13	1.676	0.0937
DOCK9-AS2	13	99740073	99740879	0.398	rs9557070	-3.73	rs753885	0.21579	-5.24	-0.686	547	1	top1	0.22	7.9e-08	0.686	0.493	0.398	rs2026026	-3.11	rs753885	0.21579	-5.24	-1.335	547	1	top1	0.22	7.9e-08	1.335	0.18188
ALDOB	9	104182860	104198105	0.2752	rs16920497	-2.25	rs10819926	0.0998	4.53	0.423	552	4	lasso	0.15	8.2e-06	0.6848	0.493452	0.2752	rs10115481	3.33	rs10819926	0.0998	4.53	-1.665	552	4	lasso	0.15	8.2e-06	-1.1884	0.235
AKIP1	11	8932686	8941622	0.3288	rs1578971	-3.39	rs7935617	0.0978	-4.39	-0.378	370	4	lasso	0.2	1.8e-07	0.6843	0.49382	0.3288	rs7105027	3.09	rs7935617	0.0978	-4.39	-0.102	370	4	lasso	0.2	1.8e-07	0.9066	0.365
RP11-244K5.8	6	150183733	150185518	0.154	rs910534	-2.64	rs6557133	0.093261	4.42	0.683	482	1	top1	0.093	0.00048	0.683	0.494607	0.154	rs659156	-2.43	rs6557133	0.0933	4.42	1.773	482	1	top1	0.093	0.00048	1.773	0.0762
RNF10	12	120971283	121015397	0.279	rs16949946	4.08	rs12825376	-0.000336	-3.29	0.486	406	406	blup	0.031	0.031	-0.68275	0.495	0.279	rs1151845	3.24	rs12825376	-0.000336	-3.29	-0.454	406	406	blup	0.031	0.031	1.52721	0.12671
LRRC27	10	134145614	134195010	0.4887	rs4437956	3.49	rs2295273	0.32022	6.19	-0.872	462	5	lasso	0.38	1.2e-13	-0.68213	0.495	0.4887	rs2698779	-2.85	rs2295273	0.32	6.19	0.038	462	5	lasso	0.38	1.2e-13	-1.1417	0.254
TTLL5	14	76099968	76421421	0.362	rs7146899	2.96	rs8007792	0.109218	-5.07	0.511	455	5	lasso	0.15	8.4e-06	-0.681	0.49578	0.362	rs12433077	2.96	rs8007792	0.109218	-5.07	-0.753	455	5	lasso	0.15	8.4e-06	0.7994	0.4241
MLLT4	6	168227602	168372703	0.218	rs556573	-3.19	rs9346512	-0.008659	3.32	1.346	471	471	blup	0.027	0.041	0.6808	0.495996	0.218	rs9346650	-3.13	rs9346512	-0.00866	3.32	-0.164	471	471	blup	0.027	0.041	-0.81582	0.415
NADK	1	1682671	1711896	0.2217	rs2460000	-3.15	rs1014988	0.0831	-4.31	-0.581	289	7	lasso	0.11	0.00014	0.68158	0.496	0.2217	rs12077700	2.27	rs1014988	0.0831	-4.31	-0.521	289	7	lasso	0.11	0.00014	0.364419	0.716
RP11-137H2.6	10	82194765	82196869	0.4218	rs7085490	-2.89	rs11202832	0.176659	5.11	-0.752	551	8	lasso	0.18	1.3e-06	-0.68159	0.496	0.4218	rs6583663	-3.55	rs11202832	0.176659	5.11	0.142	551	8	lasso	0.18	1.3e-06	-0.1335	0.894
GP6	19	55525073	55549632	0.413	rs2363864	-3.08	rs12981732	0.074672	-4.53	-0.227	463	463	blup	0.085	0.00084	0.67943	0.497	0.413	rs890869	3.07	rs12981732	0.0747	-4.53	0.264	463	463	blup	0.085	0.00084	-1.05319	0.292255
MST1L	1	17081405	17096732	0.4256	rs2977272	1.95	rs761422	0.0478	-4.33	0.233	291	5	lasso	0.074	0.0018	0.67996	0.497	0.4256	rs11581590	-4.86	rs761422	0.0478	-4.33	-2.281	291	5	lasso	0.074	0.0018	0.822764	0.410642
GSTM3	1	110276554	110284384	0.7811	rs3820667	2.72	rs1332018	0.366	-7.05	-1.61	447	8	lasso	0.5	4e-19	0.67961	0.497	0.7811	rs17646665	3.26	rs1332018	0.366	-7.05	-0.147	447	8	lasso	0.5	4e-19	-0.178971	0.858
ST20	15	80191182	80207598	0.636	rs2016477	3.06	rs2115536	0.27792	5.79	0.678	577	1	top1	0.28	6.1e-10	0.678	0.49777	0.636	rs11636028	-2.97	rs2115536	0.27792	5.79	0.201	577	1	top1	0.28	6.1e-10	0.201	0.840699
CYP4F24P	19	15871051	15890719	0.876	rs10419562	3.5	rs10518253	0.61201	8.55	-0.833	532	10	lasso	0.68	3.6e-30	-0.67724	0.498	0.876	rs7253596	2.88	rs10518253	0.612	8.55	-1.05	532	10	lasso	0.68	3.6e-30	-1.34739	0.177856
SPATA20	17	48623667	48633213	0.728	rs4278789	2.78	rs989128	0.383	-6.97	0.919	467	10	lasso	0.45	7.4e-17	-0.6782	0.498	0.728	rs7221526	-3.76	rs989128	0.383	-6.97	-1.274	467	10	lasso	0.45	7.4e-17	0.60867	0.543
RP4-809F18.1	12	126843848	126845611	0.768	rs11058637	-2.77	rs17577161	0.430794	7.17	0.925	611	14	lasso	0.54	2.3e-21	0.67793	0.498	0.768	rs11058579	-4.1	rs17577161	0.430794	7.17	-0.254	611	14	lasso	0.54	2.3e-21	-0.44679	0.655
ZNF528	19	52901102	52921657	0.386	rs11880474	2.91	rs2245620	0.221012	-6.01	-0.563	464	4	lasso	0.24	9.2e-09	0.67674	0.499	0.386	rs3794976	-2.9	rs2245620	0.221	-6.01	1.484	464	4	lasso	0.24	9.2e-09	-1.55993	0.118776
RP11-332J15.2	5	6868672	6886900	0.5235	rs12518468	2.79	rs275430	0.226921	-5.54	-0.676	603	1	top1	0.23	3.4e-08	0.676	0.499	0.5235	rs529439	-2.61	rs275430	0.226921	-5.54	-0.994	603	1	top1	0.23	3.4e-08	0.994	0.32
AC073869.1	2	132118066	132121731	0.3006	rs10185789	2.633	rs6414022	0.06661	-4.43	0.664	196	196	blup	0.11	0.00013	-0.67519	0.499553	0.3006	rs6715179	2.93	rs6414022	0.0666	-4.43	1.226	196	196	blup	0.11	0.00013	-1.03115	0.302
RP11-120K24.3	13	113619149	113620445	0.487	rs3814260	-3.76	rs7983602	0.16198	4.82	-0.674	447	1	top1	0.16	4.1e-06	-0.674	0.5	0.487	rs9550218	-3.21	rs7983602	0.16198	4.82	-2.226	447	1	top1	0.16	4.1e-06	-2.226	0.02601
AC008074.3	2	64622354	64680932	0.2727	rs1545196	-3.783	rs1529102	-0.00389	3.62	-0.32	454	454	blup	0.076	0.0015	-0.67415	0.500216	0.2727	rs13009774	-3.93	rs1529102	-0.00389	3.62	0.494	454	454	blup	0.076	0.0015	0.57684	0.564
DOT1L	19	2164148	2232577	0.324	rs1050009	3.15	rs4807215	-0.008507	-2.98	-0.871	408	408	blup	0.049	0.0094	0.67348	0.501	0.324	rs10407022	-2.76	rs4807215	-0.00851	-2.98	-1.842	408	408	blup	0.049	0.0094	-0.69796	0.485201
ZNF30	19	35417807	35436074	0.246	rs10415814	-2.79	rs2651081	0.024595	-3.45	0.671	463	1	top1	0.025	0.05	-0.671	0.502	0.246	rs1542406	2.53	rs2651081	0.0246	-3.45	0.508	463	1	top1	0.025	0.05	-0.508	0.611453
NBR1	17	41322498	41363708	0.152	rs1107748	-3.2	rs2670854	0.0255	-3.51	0.672	289	1	top1	0.026	0.047	-0.672	0.502	0.152	rs7208829	-2.94	rs2670854	0.0255	-3.51	0.484	289	1	top1	0.026	0.047	-0.484	0.628
SLC26A1	4	972861	987228	0.567	rs3806761	3.69	rs3796622	0.397	6.85	0.672	399	1	top1	0.4	1.7e-14	0.672	0.502	0.567	rs11939380	-3.53	rs3796622	0.397	6.85	0.047	399	1	top1	0.4	1.7e-14	0.047	0.96251
CCDC82	11	96085933	96123087	0.7846	rs10501833	3.31	rs11021552	0.435	7.25	0.714	474	59	enet	0.46	3e-17	0.6696	0.5031	0.7846	rs549010	-2.9	rs11021552	0.435	7.25	0.71	474	59	enet	0.46	3e-17	0.8794	0.379
AC008268.2	2	96457968	96465914	0.3588	rs1808357	1.87	rs2692938	0.01206	-3.69	1.138	108	108	blup	0.088	0.00068	-0.66917	0.503388	0.3588	rs2320170	-1.9	rs2692938	0.0121	-3.69	1.167	108	108	blup	0.088	0.00068	-0.80853	0.419
RP11-147I3.1	11	74587331	74631067	0.4878	rs11236366	2.83	rs2119028	0.368	-6.73	0.669	457	1	top1	0.37	2.6e-13	-0.669	0.5035	0.4878	rs3819192	-3.24	rs2119028	0.368	-6.73	2.011	457	1	top1	0.37	2.6e-13	-2.011	0.0443
NEAT1	11	65190245	65213011	0.3794	rs612392	-3.33	rs600231	0.044	4.34	-0.584	363	363	blup	0.17	1.8e-06	0.6688	0.50364	0.3794	rs2307264	-3.42	rs600231	0.044	4.34	-0.14	363	363	blup	0.17	1.8e-06	-2.5239	0.0116
SLC41A3	3	125725198	125820404	0.2125	rs7615776	2.82	rs4502539	0.11562	3.94	0.668	456	1	top1	0.12	0.0001	0.668	0.504	0.2125	rs7611945	2.2	rs4502539	0.11562	3.94	1.731	456	1	top1	0.12	0.0001	1.731	0.0835
RP5-921G16.1	7	123689186	124035172	0.616	rs17146516	-3.13	rs10224465	0.352321	-6.44	0.66	396	8	lasso	0.36	4.8e-13	-0.6676	0.504412	0.616	rs2108763	4.33	rs10224465	0.352	-6.44	-0.297	396	8	lasso	0.36	4.8e-13	0.2796	0.78
CREB5	7	28338940	28865511	0.425	rs864249	3.35	rs9691873	-0.007455	3.46	-1.425	591	591	blup	0.068	0.0027	-0.6676	0.504413	0.425	rs7799688	-2.8	rs9691873	-0.007455	3.46	-0.036	591	591	blup	0.068	0.0027	-0.5363	0.591723
USP40	2	234384166	234475428	0.2487	rs6742078	-3.85	rs838718	0.10725	-4.45	-0.667	735	1	top1	0.11	0.00018	0.667	0.504772	0.2487	rs7560562	2.54	rs838718	0.107	-4.45	-0.943	735	1	top1	0.11	0.00018	0.943	0.346
RHNO1	12	2985424	2998626	0.517	rs7295250	2.84	rs2283312	-0.003434	3.36	1.27	596	596	blup	0.031	0.032	-0.66709	0.505	0.517	rs10491964	-3.37	rs2283312	-0.003434	3.36	1.815	596	596	blup	0.031	0.032	-0.53396	0.59337
BCL2L13	22	18111621	18213388	0.37	rs5992105	2.67	rs5992090	0.0414	3.18	-0.666	589	1	top1	0.041	0.016	-0.666	0.50541	0.37	rs4273306	4.46	rs5992090	0.0414	3.18	0.264	589	1	top1	0.041	0.016	0.264	0.79178
SERPINF2	17	1646130	1658562	0.341	rs17834271	-3.59	rs2070862	0.213	5.46	0.919	438	9	enet	0.25	8.4e-09	0.6652	0.506	0.341	rs4516268	3.82	rs2070862	0.213	5.46	-1.411	438	9	enet	0.25	8.4e-09	-1.28957	0.197
SGCB	4	52886872	52904648	0.204	rs17473696	2.87	rs7440594	0.113	4.27	-1.077	199	4	lasso	0.12	5.8e-05	-0.6633	0.507	0.204	rs1482108	-3.63	rs7440594	0.113	4.27	-0.723	199	4	lasso	0.12	5.8e-05	-1.17286	0.24085
GGH	8	63927638	63951730	0.25	rs12115114	-3.03	rs3780126	0.101313	-4.68	-0.339	413	7	lasso	0.12	7.4e-05	0.663	0.507	0.25	rs12546333	3.04	rs3780126	0.101313	-4.68	0.051	413	7	lasso	0.12	7.4e-05	0.4656	0.642
TOP3B	22	22311397	22337213	0.441	rs915726	3.13	rs9610375	0.020333	-4.66	0.773	415	415	blup	0.14	2.2e-05	-0.6626	0.5076	0.441	rs11089978	-3.23	rs9610375	0.020333	-4.66	0.161	415	415	blup	0.14	2.2e-05	-0.1096	0.912735
RP11-460N20.5	7	64544481	64560610	0.366	rs4585620	2.61	rs1812771	0.380629	7.32	0.798	233	9	lasso	0.42	1.3e-15	0.6623	0.507751	0.366	rs1581570	2.64	rs1812771	0.381	7.32	-0.931	233	9	lasso	0.42	1.3e-15	-1.0063	0.314
SLC18A2	10	119000604	119038941	0.3737	rs2532665	-3.52	rs363224	0.274188	-5.76	-0.662	482	1	top1	0.27	8.3e-10	0.662	0.508	0.3737	rs1860399	-3.77	rs363224	0.274188	-5.76	-1.458	482	1	top1	0.27	8.3e-10	1.458	0.145
KLRC2	12	10579453	10594862	0.712	rs6488265	-2.86	rs2734442	0.321224	6.28	1.189	494	33	enet	0.54	2.8e-21	0.66159	0.508	0.712	rs6488270	3.28	rs2734442	0.321224	6.28	-0.773	494	33	enet	0.54	2.8e-21	-0.81854	0.413
COA6	1	234509340	234519795	0.6216	rs7552944	2.83	rs7524822	0.25	-5.95	-0.662	632	1	top1	0.25	5.7e-09	0.662	0.508	0.6216	rs2490457	-3.99	rs7524822	0.25	-5.95	-0.547	632	1	top1	0.25	5.7e-09	0.547	0.584379
TRMT2A	22	20099399	20104915	0.258	rs2238774	-3.21	rs1633445	0.000863	3.61	1.563	421	421	blup	0.12	7.3e-05	-0.6617	0.50818	0.258	rs854968	-2.59	rs1633445	0.000863	3.61	0.484	421	421	blup	0.12	7.3e-05	0.5794	0.562323
DHRS11	17	34948228	34957235	0.346	rs8082436	2.8	rs1005551	0.301	-6.25	0.661	310	1	top1	0.3	9.5e-11	-0.661	0.509	0.346	rs8078759	2.57	rs1005551	0.301	-6.25	1.028	310	1	top1	0.3	9.5e-11	-1.028	0.304
RP11-820I16.1	18	11910633	11914343	0.602	rs10502412	2.97	rs661885	0.177342	6.48	-0.582	449	9	lasso	0.36	7.2e-13	-0.659	0.50993	0.602	rs12966216	-2.47	rs661885	0.177342	6.48	0.963	449	9	lasso	0.36	7.2e-13	1.013	0.311
AC104135.2	2	75146682	75151973	0.4637	rs17678088	3.275	rs11902447	0.36964	6.85	-0.658	456	1	top1	0.37	2.2e-13	-0.658	0.510538	0.4637	rs3771848	2.39	rs11902447	0.37	6.85	-1.18	456	1	top1	0.37	2.2e-13	-1.18	0.238
CR1	1	207669492	207813992	0.3746	rs3748672	-2.84	rs3849266	0.0835	-4.31	-1.241	388	5	lasso	0.14	1.9e-05	0.65662	0.511	0.3746	rs694748	-2.73	rs3849266	0.0835	-4.31	-1.534	388	5	lasso	0.14	1.9e-05	1.57095	0.116195
COG2	1	230778238	230829728	0.3958	rs740492	-3.26	rs11568046	-0.00706	-3.39	0.513	694	694	blup	0.013	0.12	-0.65705	0.511	0.3958	rs4846934	-3.58	rs11568046	-0.00706	-3.39	0.3734	694	694	blup	0.013	0.12	-0.837029	0.403
RWDD3	1	95699711	95712781	0.5617	rs11165443	3.82	rs4949946	0.33	6.67	0.569	498	32	enet	0.36	7.5e-13	0.65676	0.511	0.5617	rs859072	-3.06	rs4949946	0.33	6.67	0.785	498	32	enet	0.36	7.5e-13	0.573005	0.567
AC093838.4	2	132250386	132279146	0.6872	rs4353696	3.062	rs12472061	0.47778	-8.43	-0.6	166	18	enet	0.56	1.2e-22	0.65596	0.511853	0.6872	rs13414484	2.59	rs12472061	0.478	-8.43	0.302	166	18	enet	0.56	1.2e-22	-0.24672	0.805
PSCA	8	143751726	143764142	0.32	rs7007949	-3.8	rs2920283	0.265082	5.88	0.405	408	8	lasso	0.3	1.1e-10	0.6555	0.512	0.32	rs13265349	-3.72	rs2920283	0.265082	5.88	-2.993	408	8	lasso	0.3	1.1e-10	-2.9557	0.00312
RCVRN	17	9799637	9808938	0.957	rs7211216	3.04	rs1129463	0.474	7.69	-0.046	633	64	enet	0.54	2.8e-21	-0.6551	0.512	0.957	rs4791878	3.1	rs1129463	0.474	7.69	2.389	633	64	enet	0.54	2.8e-21	1.49178	0.136
DNAJA2	16	46989299	47007699	0.213	rs2052236	-3.07	rs16945357	0.03423	-3.62	1.35	157	157	blup	0.09	0.0006	-0.65633	0.512	0.213	rs2231982	-1.8	rs16945357	0.03423	-3.62	0.466	157	157	blup	0.09	0.0006	-0.07439	0.941
GCNT7	20	55066548	55100859	0.271	rs6024654	2.72	rs1276336	-0.00854	-3.28	0.105	604	604	blup	0.11	0.00011	-0.6544	0.512863	0.271	rs6069957	-2.81	rs1276336	-0.00854	-3.28	-0.127	604	604	blup	0.11	0.00011	0.3862	0.699
TDRD5	1	179560748	179660407	0.4585	rs16853647	2.53	rs913514	0.326	6.58	-0.553	475	3	lasso	0.35	1e-12	-0.65427	0.513	0.4585	rs6692069	-2.29	rs913514	0.326	6.58	-1.916	475	3	lasso	0.35	1e-12	-1.39677	0.162482
RP11-499E18.1	4	103339759	103371167	0.358	rs223363	-2.56	rs12509851	0.206	-5	-0.654	356	1	top1	0.21	1.6e-07	0.654	0.513	0.358	rs439538	-3.01	rs12509851	0.206	-5	-1.207	356	1	top1	0.21	1.6e-07	1.207	0.227
CPSF1	8	145618458	145634753	0.76	rs11784421	-2.27	rs2977834	0.560248	-8.11	-0.692	185	11	lasso	0.59	4.6e-24	0.6549	0.513	0.76	rs2955224	2.11	rs2977834	0.560248	-8.11	-0.038	185	11	lasso	0.59	4.6e-24	0.0575	0.954
RBP4	10	95351444	95361501	0.3097	rs17482340	3.34	rs11187685	0.02727	-3.1	-0.067	556	9	lasso	0.035	0.024	0.65201	0.514	0.3097	rs11187403	-2.7	rs11187685	0.0273	-3.1	-0.68	556	9	lasso	0.035	0.024	1.2952	0.195
PSPH	7	56078744	56119297	0.63	rs816214	2.71	rs11982736	0.123632	5.24	-1.503	276	10	lasso	0.19	6.2e-07	-0.6511	0.514981	0.63	rs34279655	-2.61	rs11982736	0.123632	5.24	0.03	276	10	lasso	0.19	6.2e-07	-0.0128	0.989772
RP11-15B17.1	4	100871163	101116256	0.184	rs1365488	-3.14	rs6848337	0.0361	3.77	0.403	419	419	blup	0.07	0.0023	-0.6514	0.515	0.184	rs10516449	2.65	rs6848337	0.0361	3.77	-0.595	419	419	blup	0.07	0.0023	-0.10918	0.913
PQLC2	1	19638820	19655794	0.2403	rs4912088	2.67	rs2227295	-0.00144	-3.32	-1.377	487	487	blup	0.042	0.016	0.64973	0.516	0.2403	rs1115163	2.83	rs2227295	-0.00144	-3.32	0.299	487	487	blup	0.042	0.016	1.22121	0.222
CNOT6L	4	78634541	78740769	0.156	rs17420789	2.7	rs3205281	0.109	-4.26	-0.649	432	1	top1	0.11	0.00017	0.649	0.516	0.156	rs10016866	-4.4	rs3205281	0.109	-4.26	-0.493	432	1	top1	0.11	0.00017	0.493	0.62201
OSGEP	14	20914570	20923264	0.944	rs17211257	3.04	rs883037	0.609168	-8.43	0.648	658	1	top1	0.61	2e-25	-0.648	0.51698	0.944	rs1243644	3.41	rs883037	0.609168	-8.43	1.052	658	1	top1	0.61	2e-25	-1.052	0.2928
FNBP1P1	2	74347807	74350345	0.6066	rs1653254	-2.869	rs828842	0.38059	7.08	-0.786	359	5	lasso	0.45	6.4e-17	-0.64775	0.517148	0.6066	rs2421678	2.94	rs828842	0.38059	7.08	-0.907	359	5	lasso	0.45	6.4e-17	-0.91393	0.361
DDO	6	110712974	110736765	0.307	rs802669	-3.32	rs6933664	0.005286	3.71	-0.337	410	7	lasso	0.03	0.035	-0.6467	0.517825	0.307	rs10457207	-3.28	rs6933664	0.00529	3.71	-0.239	410	7	lasso	0.03	0.035	0.94551	0.344
RPL32P3	3	129101765	129118498	0.3177	rs1680791	4.09	rs16859047	0.153554	4.77	0.645	284	1	top1	0.15	7.4e-06	0.645	0.519	0.3177	rs35043537	-2.94	rs16859047	0.153554	4.77	2.544	284	1	top1	0.15	7.4e-06	2.544	0.010959
RP5-994D16.9	1	43241484	43242461	0.2376	rs1055055	2.65	rs17386017	0.0378	4.23	-0.163	418	5	lasso	0.052	0.0076	-0.64524	0.519	0.2376	rs1098782	-2.92	rs17386017	0.0378	4.23	-0.746	418	5	lasso	0.052	0.0076	-0.769628	0.44152
SNPH	20	1246960	1289972	0.432	rs6140308	-2.74	rs6033950	0.17166	4.64	0.644	701	1	top1	0.17	2e-06	0.6442	0.519441	0.432	rs2255651	-3.58	rs6033950	0.17166	4.64	0.296	701	1	top1	0.17	2e-06	0.2963	0.767
RP11-386G11.10	12	49524954	49541652	0.204	rs11168732	2.29	rs12229524	0.207496	-5.09	-0.643	308	1	top1	0.21	1.5e-07	0.643	0.52	0.204	rs2453481	-2.94	rs12229524	0.207496	-5.09	-1.808	308	1	top1	0.21	1.5e-07	1.808	0.0706
TACR1	2	75273590	75426826	0.3185	rs730048	3.354	rs1861430	-0.0064	-3.27	0.856	588	588	blup	0.052	0.0076	-0.64205	0.52084	0.3185	rs730048	-2.46	rs1861430	-0.0064	-3.27	0.381	588	588	blup	0.052	0.0076	0.73615	0.462
DDHD2	8	38082736	38120351	0.287	rs17736439	3.47	rs16887273	0.076678	4.28	-1.203	282	282	blup	0.084	0.00087	-0.6411	0.521	0.287	rs1902207	-2.88	rs16887273	0.076678	4.28	-0.837	282	282	blup	0.084	0.00087	-1.2204	0.222
RP11-46C24.7	16	89281638	89284061	0.412	rs1673932	4.44	rs12596323	0.19194	-5.32	0.642	398	1	top1	0.19	4.7e-07	-0.642	0.521	0.412	rs561795	3.12	rs12596323	0.19194	-5.32	-1.142	398	1	top1	0.19	4.7e-07	1.142	0.253454
RP11-439E19.3	1	246939315	246955687	0.3118	rs12144327	-3.45	rs10754532	0.0211	-3.81	0.459	438	21	enet	0.08	0.0012	-0.64094	0.522	0.3118	rs1005891	-3.03	rs10754532	0.0211	-3.81	1.411	438	21	enet	0.08	0.0012	-1.37156	0.1702
DRAM2	1	111659955	111682838	0.4777	rs10776732	-3.4	rs3762374	0.36	6.58	0.64	577	1	top1	0.36	5.3e-13	0.64	0.522	0.4777	rs12084550	3.61	rs3762374	0.36	6.58	1.347	577	1	top1	0.36	5.3e-13	1.347	0.178
PDPK2	16	2666122	2693297	0.438	rs12918081	-3.09	rs4786303	0.20853	-5.08	0.64	307	1	top1	0.21	1.4e-07	-0.64	0.522	0.438	rs17793970	-3.35	rs4786303	0.20853	-5.08	0.306	307	1	top1	0.21	1.4e-07	-0.306	0.76
SAAL1	11	18091482	18127638	0.3926	rs11605559	2.4	rs7942794	0.256	-5.93	0.64	429	1	top1	0.26	3.4e-09	-0.64	0.52217	0.3926	rs757511	-2.72	rs7942794	0.256	-5.93	0.425	429	1	top1	0.26	3.4e-09	-0.425	0.671
WDR73	15	85185999	85197574	0.185	rs8026543	-3.22	rs4842978	0.05952	-4.04	0.64	375	1	top1	0.06	0.0046	-0.64	0.52217	0.185	rs1820850	-2.52	rs4842978	0.05952	-4.04	0.389	375	1	top1	0.06	0.0046	-0.389	0.697276
SNORA42	7	6056508	6056642	0.402	rs10254043	-3.4	rs2286680	0.191843	-5.05	0.64	341	1	top1	0.19	4.7e-07	-0.64	0.522173	0.402	rs836554	3.52	rs2286680	0.192	-5.05	-0.309	341	1	top1	0.19	4.7e-07	0.309	0.757
HSD17B12	11	43577986	43878160	0.5567	rs5010401	-3.05	rs10742688	0.321	-6.29	-0.41	507	9	lasso	0.33	5.5e-12	0.6396	0.52241	0.5567	rs11037407	2.87	rs10742688	0.321	-6.29	-0.34	507	9	lasso	0.33	5.5e-12	0.3287	0.742
ACOT4	14	74058410	74063200	0.363	rs17182398	-2.53	rs12891009	0.128747	5.21	-0.357	377	6	lasso	0.23	3.4e-08	-0.639	0.52308	0.363	rs10129550	-2.5	rs12891009	0.128747	5.21	0.285	377	6	lasso	0.23	3.4e-08	0.5008	0.617
TDGF1	3	46616045	46668033	0.5785	rs4619820	-3.07	rs3806702	0.357316	6.49	0.956	374	6	lasso	0.37	2.5e-13	0.6379	0.524	0.5785	rs9862186	-2.9	rs3806702	0.357316	6.49	-0.775	374	6	lasso	0.37	2.5e-13	-1.0425	0.297178
STAG3	7	99775186	99818169	0.165	rs7778571	-2.94	rs858506	0.041389	3.76	0.354	271	12	enet	0.11	0.00012	-0.6363	0.524582	0.165	rs2734897	2.56	rs858506	0.041389	3.76	0.417	271	12	enet	0.11	0.00012	0.0883	0.929638
NAALAD2	11	89864683	89926062	0.231	rs873298	1.97	rs7111107	0.0891	-4.34	0.776	260	260	blup	0.15	1.2e-05	-0.6357	0.52498	0.231	rs2155056	-2.79	rs7111107	0.0891	-4.34	1.938	260	260	blup	0.15	1.2e-05	-1.5671	0.117
ZNF623	8	144718183	144735900	0.406	rs7007949	-3.8	rs12677473	0.100953	4.49	-0.635	350	1	top1	0.1	0.00028	-0.635	0.525	0.406	rs4873799	-3.4	rs12677473	0.100953	4.49	0.92	350	1	top1	0.1	0.00028	0.92	0.358
AC011288.2	7	13141016	13743774	0.365	rs10255616	-3.16	rs2191041	0.094934	4.02	0.228	543	7	lasso	0.11	0.00013	-0.6349	0.5255	0.365	rs6979260	2.71	rs2191041	0.0949	4.02	-0.763	543	7	lasso	0.11	0.00013	-1.6261	0.104
RPL37P23	19	52646296	52646589	0.399	rs11880474	2.91	rs7260122	-0.005938	3.18	-0.11	575	575	blup	0.038	0.02	-0.6335	0.526	0.399	rs3794976	-2.9	rs7260122	-0.00594	3.18	0.563	575	575	blup	0.038	0.02	1.49445	0.135057
OR2W3	1	248058859	248060449	0.4817	rs1857585	-3.39	rs7514184	0.0106	-3.85	0.807	463	40	enet	0.11	0.00013	-0.63257	0.527	0.4817	rs12075454	3.14	rs7514184	0.0106	-3.85	1.778	463	40	enet	0.11	0.00013	-1.91431	0.055581
POLDIP2	17	26674036	26684545	0.317	rs8067428	3.46	rs241775	0.266	-5.62	-0.632	269	1	top1	0.27	1.6e-09	0.632	0.527	0.317	rs8078361	3.37	rs241775	0.266	-5.62	-1.51	269	1	top1	0.27	1.6e-09	1.51	0.131
C2orf43	2	20883788	21022882	0.5732	rs921599	-3.967	rs13385191	0.33041	-6.44	-0.632	512	1	top1	0.33	7.4e-12	0.632	0.527387	0.5732	rs12720828	3.19	rs13385191	0.33	-6.44	-0.043	512	1	top1	0.33	7.4e-12	0.043	0.966
GALNT1	18	33161081	33291798	0.252	rs16966831	2.54	rs1424412	-0.008473	3.19	-1.077	349	349	blup	0.017	0.086	-0.631	0.52775	0.252	rs4799386	2.96	rs1424412	-0.008473	3.19	0.407	349	349	blup	0.017	0.086	0.185	0.853
RPL23AP1	6	29694446	29694659	0.158	rs7772638	-1.91	rs2076183	0.07106	3.33	-0.144	43	19	enet	0.11	0.00013	0.632	0.528	0.158	rs2517910	-2.93	rs2076183	0.0711	3.33	1.58	43	19	enet	0.11	0.00013	1.58313	0.113
WDR37	10	1095478	1178237	0.2467	rs7899518	3.13	rs10751789	-0.008386	-3.27	-1.275	517	45	enet	0.083	0.00095	0.63064	0.528	0.2467	rs7918800	3.21	rs10751789	-0.00839	-3.27	-1.523	517	45	enet	0.083	0.00095	1.1816	0.237
LACTB2	8	71547553	71581409	0.116	rs16937239	3.26	rs7845516	0.032405	-3.65	0.773	309	16	enet	0.062	0.0039	-0.6304	0.528	0.116	rs17758721	2	rs7845516	0.032405	-3.65	0.019	309	16	enet	0.062	0.0039	0.5031	0.615
RP11-122F24.1	5	6933783	7190925	0.5466	rs13153439	3.28	rs992285	-0.008147	-3.2	-1.267	582	67	enet	0.14	1.4e-05	-0.630894	0.528	0.5466	rs529439	-2.66	rs992285	-0.008147	-3.2	-0.049	582	67	enet	0.14	1.4e-05	0.41921	0.675
TMEM50B	21	34804792	34852318	0.195	rs8178556	4.4	rs2834220	0.0575	-3.91	-0.63	459	1	top1	0.058	0.0053	0.63	0.5287	0.195	rs743417	2.87	rs2834220	0.0575	-3.91	1.419	459	1	top1	0.058	0.0053	-1.419	0.156
DGKE	17	54911460	54946036	0.355	rs12946796	3.54	rs3760157	0.00991	-4.01	-2.035	455	30	enet	0.079	0.0012	0.6293	0.529	0.355	rs7218695	-2.45	rs3760157	0.00991	-4.01	0.356	455	30	enet	0.079	0.0012	-0.9994	0.318
AHRR	5	304291	438406	0.3832	rs11747348	-3.26	rs9654453	0.156575	4.93	0.629	292	1	top1	0.16	6e-06	0.629	0.529	0.3832	rs2864967	2.88	rs9654453	0.156575	4.93	0.819	292	1	top1	0.16	6e-06	0.819	0.413
GPR179	17	36481413	36499693	0.365	rs7222985	-3.57	rs4359493	0.219	-5.22	-0.629	298	1	top1	0.22	6.2e-08	0.629	0.529	0.365	rs12948887	-3.12	rs4359493	0.219	-5.22	0.124	298	1	top1	0.22	6.2e-08	-0.124	0.901
OTUD3	1	20209006	20239438	0.5668	rs877064	-3.5	rs10916668	0.171	5.34	-0.937	541	9	lasso	0.23	2.1e-08	0.62998	0.529	0.5668	rs518588	3.14	rs10916668	0.171	5.34	0.314	541	9	lasso	0.23	2.1e-08	0.082409	0.934322
CD52	1	26644448	26647014	0.2393	rs7535656	-2.17	rs7550997	0.199	-5.06	-0.628	397	1	top1	0.2	2.7e-07	0.628	0.53	0.2393	rs4233458	-3.23	rs7550997	0.199	-5.06	1.849	397	1	top1	0.2	2.7e-07	-1.849	0.064458
IFT172	2	27667238	27712656	0.1651	rs6731600	-2.613	rs2293571	0.06546	3.87	0.626	287	1	top1	0.065	0.0031	0.626	0.531315	0.1651	rs11695549	-2.91	rs2293571	0.0655	3.87	-2.581	287	1	top1	0.065	0.0031	-2.581	0.00985
NRSN2	20	327426	340304	0.52	rs6107740	-3.04	rs282166	0.0356	3.69	0.626	452	1	top1	0.036	0.023	0.626	0.531315	0.52	rs13039523	2.66	rs282166	0.0356	3.69	-0.474	452	1	top1	0.036	0.023	-0.474	0.635
CENPJ	13	25457171	25497018	0.49	rs9511601	-2.88	rs6490994	0.15783	-5.13	-0.427	540	21	enet	0.32	2.1e-11	-0.62498	0.532	0.49	rs2185609	-2.54	rs6490994	0.15783	-5.13	0.441	540	21	enet	0.32	2.1e-11	0.1161	0.90756
RP11-799M12.2	4	15565321	15565876	0.491	rs950946	-3.79	rs16892143	0.0407	4.68	1.202	550	550	blup	0.092	0.00053	-0.624	0.533	0.491	rs12508186	4.05	rs16892143	0.0407	4.68	-0.475	550	550	blup	0.092	0.00053	-1.48197	0.138
RP11-529E10.6	4	3505324	3506184	0.383	rs10013535	3.51	rs3468	0.162	-5.13	-0.003	334	6	lasso	0.2	2.1e-07	0.6224	0.534	0.383	rs177769	2.95	rs3468	0.162	-5.13	1.255	334	6	lasso	0.2	2.1e-07	-1.22367	0.221
NCOR1	17	15932471	16121499	0.191	rs11650427	3.25	rs4792721	0.0782	3.94	-1.88	300	27	enet	0.088	0.00069	-0.6214	0.534	0.191	rs2240593	2.6	rs4792721	0.0782	3.94	0.474	300	27	enet	0.088	0.00069	0.74225	0.458
C2orf50	2	11273179	11286916	0.4375	rs3856465	2.928	rs7581184	0.00617	3.62	0.834	505	7	lasso	0.13	3.5e-05	0.62134	0.534379	0.4375	rs10929716	2.92	rs7581184	0.00617	3.62	1.096	505	7	lasso	0.13	3.5e-05	0.45045	0.652
RP11-26J3.1	8	80681607	80783994	0.306	rs7461233	-3.35	rs12156383	0.000873	-3	0.762	381	381	blup	0.02	0.072	-0.621	0.535	0.306	rs2467796	3.33	rs12156383	0.000873	-3	1.368	381	381	blup	0.02	0.072	-1.3907	0.164
ZNF697	1	120162045	120190396	0.2769	rs6428830	-2.69	rs10802122	0.0906	-4.57	0.164	377	7	lasso	0.18	1.2e-06	0.62084	0.535	0.2769	rs1539188	2.95	rs10802122	0.0906	-4.57	0.517	377	7	lasso	0.18	1.2e-06	-0.20011	0.841
RPL7L1	6	42847356	42857663	0.328	rs2756175	3.82	rs2395939	0.133226	-4.76	-0.668	351	7	lasso	0.14	2.5e-05	0.62032	0.535046	0.328	rs9367148	2.63	rs2395939	0.133	-4.76	-0.732	351	7	lasso	0.14	2.5e-05	0.72714	0.467
CETN4P	4	123651703	123653348	0.251	rs4295278	-2.98	rs309370	0.117	4.17	0.619	294	1	top1	0.12	9.2e-05	0.619	0.536	0.251	rs10019039	3.11	rs309370	0.117	4.17	0.079	294	1	top1	0.12	9.2e-05	0.079	0.937
ZNF17	19	57922531	57933307	0.298	rs12984455	-2.75	rs8110803	0.175307	-4.91	0.617	493	1	top1	0.18	1.6e-06	-0.617	0.537	0.298	rs12978934	4.12	rs8110803	0.175	-4.91	2.789	493	1	top1	0.18	1.6e-06	-2.789	0.005287
RNF139-AS1	8	125474726	125486817	0.368	rs7837991	-3.93	rs4132855	0.065474	-3.93	0.063	524	4	lasso	0.098	0.00036	-0.6171	0.537	0.368	rs13276251	-2.71	rs4132855	0.065474	-3.93	-0.515	524	4	lasso	0.098	0.00036	1.3524	0.176
DTD2	14	31915242	31926716	0.312	rs10132107	2.61	rs11622687	-0.000908	-3.27	0.63	321	19	enet	0.075	0.0016	0.617	0.53723	0.312	rs17098391	-2.46	rs11622687	-0.000908	-3.27	-1.327	321	19	enet	0.075	0.0016	1.0979	0.272
TXNRD2	22	19863040	19921049	0.33	rs2238774	-3.21	rs1044732	0.163105	-5.22	-0.616	523	1	top1	0.16	3.8e-06	0.616	0.53789	0.33	rs854968	-2.59	rs1044732	0.163105	-5.22	0.75	523	1	top1	0.16	3.8e-06	-0.75	0.453
ACKR2	3	42846244	42929466	0.3591	rs3843370	4.31	rs339668	0.051982	4.86	-1.197	443	18	enet	0.12	8.2e-05	-0.6155	0.538	0.3591	rs11709517	-4.22	rs339668	0.051982	4.86	0.54	443	18	enet	0.12	8.2e-05	2.03481	0.0419
RP11-115H18.1	3	107149777	107182759	0.329	rs11927739	-3.74	rs1356915	0.151564	-4.36	-0.616	366	1	top1	0.15	8.5e-06	0.616	0.538	0.329	rs507078	4.71	rs1356915	0.151564	-4.36	-0.915	366	1	top1	0.15	8.5e-06	0.915	0.360192
AP000350.5	22	24243619	24249255	0.82	rs2082733	3.58	rs2739338	0.690567	-8.97	-0.796	419	6	lasso	0.7	3.5e-32	0.6155	0.53824	0.82	rs5760176	2.83	rs2739338	0.690567	-8.97	2.147	419	6	lasso	0.7	3.5e-32	-2.0281	0.042546
CTC-444N24.6	19	57778588	57791702	0.624	rs12984455	-2.75	rs10410956	0.089335	4.77	0.435	507	47	enet	0.34	3.1e-12	0.61364	0.539	0.624	rs12978934	4.12	rs10410956	0.0893	4.77	1.26	507	47	enet	0.34	3.1e-12	1.81322	0.069798
TAMM41	3	11831916	11888393	0.395	rs10510410	3.01	rs1846206	0.120392	-4.8	0.17	492	37	enet	0.13	4e-05	0.6138	0.539	0.395	rs1663070	4.34	rs1846206	0.120392	-4.8	-0.489	492	37	enet	0.13	4e-05	0.66863	0.504
PCNXL4	14	60558629	60635851	0.307	rs6573304	-2.47	rs219399	0.137378	-5.54	-0.701	303	4	lasso	0.19	4.4e-07	0.614	0.539	0.307	rs2182140	2.82	rs219399	0.137378	-5.54	0.106	303	4	lasso	0.19	4.4e-07	0.1892	0.85
CRIPT	2	46844290	46852881	0.4871	rs6749716	3.271	rs12105006	0.21491	5.88	0.626	666	7	lasso	0.29	2.6e-10	0.61405	0.539184	0.4871	rs6732523	3.46	rs12105006	0.215	5.88	-0.146	666	7	lasso	0.29	2.6e-10	-0.86212	0.389
AF131217.1	21	29811667	30047170	0.304	rs16983785	2.88	rs2243552	0.02939	4.32	-0.091	496	496	blup	0.12	6.1e-05	-0.6127	0.54	0.304	rs2831897	1.8	rs2243552	0.02939	4.32	-0.044	496	496	blup	0.12	6.1e-05	0.3161	0.752
FBXW8	12	117348761	117468953	0.23	rs3741475	3.34	rs7133090	0.009961	4.09	-1.641	455	18	enet	0.15	7.9e-06	-0.61297	0.54	0.23	rs10507274	5.64	rs7133090	0.009961	4.09	0.155	455	18	enet	0.15	7.9e-06	0.17949	0.85756
CABYR	18	21718942	21741567	0.453	rs17797975	2.31	rs1565082	0.135626	-5.19	-0.607	482	7	lasso	0.14	2e-05	0.613	0.54016	0.453	rs7226750	3.31	rs1565082	0.135626	-5.19	0.546	482	7	lasso	0.14	2e-05	-0.533	0.594
TCF19	6	31126319	31131992	0.313	rs3093661	4.5	rs1265094	0.071064	-4.51	-2.302	175	2	lasso	0.22	7.6e-08	0.6118	0.540669	0.313	rs3130557	-4.39	rs1265094	0.0711	-4.51	0.666	175	2	lasso	0.22	7.6e-08	-0.09164	0.927
IL21R-AS1	16	27458990	27464714	0.583	rs10521141	2.51	rs12922976	0.52818	-8.13	-0.611	520	1	top1	0.53	1.1e-20	0.611	0.541	0.583	rs8061733	-3.28	rs12922976	0.52818	-8.13	1.203	520	1	top1	0.53	1.1e-20	-1.203	0.228976
MAPK9	5	179660143	179719099	0.265	rs7712252	3.34	rs1127575	0.138863	4.17	-0.611	444	1	top1	0.14	2.1e-05	-0.611	0.541	0.265	rs368686	3.12	rs1127575	0.138863	4.17	-0.827	444	1	top1	0.14	2.1e-05	-0.827	0.408
CCDC154	16	1484384	1494557	0.532	rs9937841	-2.63	rs7498616	0.16245	5.74	0.83	480	10	lasso	0.22	4.7e-08	0.61169	0.541	0.532	rs12595929	3.28	rs7498616	0.16245	5.74	-0.262	480	10	lasso	0.22	4.7e-08	0.40389	0.686
DBF4B	17	42785976	42829632	0.573	rs2157839	-3.71	rs16970944	0.179	-5.57	0.438	389	4	lasso	0.32	1.8e-11	-0.6114	0.541	0.573	rs5910	-4.45	rs16970944	0.179	-5.57	-0.161	389	4	lasso	0.32	1.8e-11	-0.01732	0.986
CDC20P1	9	89626567	89628066	0.2946	rs10491605	-2.49	rs13296748	0.169	5.04	0.442	556	5	lasso	0.18	9e-07	0.6108	0.54136	0.2946	rs4472598	2.99	rs13296748	0.169	5.04	2.898	556	5	lasso	0.18	9e-07	2.6543	0.007948
ZP3	7	76054224	76071388	0.553	rs6964550	4.97	rs17718122	0.374386	6.66	0.519	223	4	lasso	0.38	8e-14	0.6101	0.541784	0.553	rs6978677	-3.46	rs17718122	0.374	6.66	0.611	223	4	lasso	0.38	8e-14	1.6128	0.107
C1orf229	1	247273462	247275719	0.2696	rs1857585	-3.39	rs10924919	0.0768	-5.01	-0.713	474	4	lasso	0.14	2.4e-05	0.60944	0.542	0.2696	rs12075454	3.14	rs10924919	0.0768	-5.01	-0.993	474	4	lasso	0.14	2.4e-05	0.845024	0.398097
GAPDHP58	1	120038459	120039464	0.2643	rs6428830	-2.69	rs10923838	0.0901	4.7	-1.318	435	4	lasso	0.12	9.7e-05	-0.60972	0.542	0.2643	rs1539188	2.95	rs10923838	0.0901	4.7	0.443	435	4	lasso	0.12	9.7e-05	0.261046	0.794057
RIPK1	6	3064225	3115421	0.539	rs9405612	-3.47	rs6907943	0.080918	4.79	-0.609	661	1	top1	0.081	0.0011	-0.609	0.542524	0.539	rs4959804	-3.59	rs6907943	0.0809	4.79	1.363	661	1	top1	0.081	0.0011	1.363	0.173
RP11-112L6.4	20	48789087	48793096	0.274	rs4811002	3.41	rs6020311	0.29398	6.08	0.609	431	1	top1	0.29	1.6e-10	0.609	0.542524	0.274	rs4647957	-2.38	rs6020311	0.29398	6.08	0.199	431	1	top1	0.29	1.6e-10	0.199	0.842
CARS2	13	111293764	111365624	0.421	rs2893380	-3.43	rs450514	0.00409	-4.01	0.053	679	9	lasso	0.027	0.043	-0.60756	0.543	0.421	rs7988493	-4.17	rs450514	0.00409	-4.01	-1.716	679	9	lasso	0.027	0.043	1.0912	0.27518
COL6A4P2	3	129931666	129992649	0.4072	rs2976102	-2.36	rs9757129	0.408984	-7.02	-0.705	336	11	enet	0.43	7.6e-16	0.6077	0.543	0.4072	rs35043537	-2.94	rs9757129	0.408984	-7.02	0.564	336	11	enet	0.43	7.6e-16	-0.70518	0.481
SAMM50	22	44351301	44406411	0.27	rs16992190	3.73	rs6006467	0.087778	-4.88	0.608	732	1	top1	0.088	0.00069	-0.608	0.54319	0.27	rs932381	3.38	rs6006467	0.087778	-4.88	0.203	732	1	top1	0.088	0.00069	-0.203	0.839
AC010524.2	19	49871962	49891338	0.347	rs9304680	3.04	rs7249040	0.031633	-4.1	-0.607	371	1	top1	0.032	0.031	0.607	0.544	0.347	rs9304684	-3.09	rs7249040	0.031633	-4.1	-2.209	371	1	top1	0.032	0.031	2.209	0.0272
TBC1D9B	5	179289066	179334859	0.3086	rs7712252	3.34	rs1019443	0.036201	-3.89	-1.503	441	97	enet	0.058	0.0051	0.60666	0.544	0.3086	rs7734329	-2.76	rs1019443	0.036201	-3.89	-0.767	441	97	enet	0.058	0.0051	0.77121	0.441
KLHL2P1	4	120255484	120299388	0.327	rs17324968	3.45	rs1546505	0.162	5.33	1.345	440	440	blup	0.17	2.3e-06	0.607	0.544	0.327	rs17050208	1.97	rs1546505	0.162	5.33	-0.242	440	440	blup	0.17	2.3e-06	-0.46592	0.641
NSUN6	10	18834581	18940551	0.4409	rs2153192	2.66	rs7088214	0.137169	-4.96	0.37	590	26	enet	0.22	7.5e-08	-0.60647	0.544	0.4409	rs16917646	2.64	rs7088214	0.137169	-4.96	-0.475	590	26	enet	0.22	7.5e-08	-0.4398	0.66
CDON	11	125825691	125933230	0.5282	rs12803395	-3.14	rs7124748	0.366	6.76	-0.606	605	1	top1	0.37	3.1e-13	-0.606	0.54451	0.5282	rs2276312	-4.46	rs7124748	0.366	6.76	0.305	605	1	top1	0.37	3.1e-13	0.305	0.76
CTC-550B14.7	19	55517561	55559413	0.396	rs2363864	-3.08	rs11667105	0.00409	3.41	-0.412	472	472	blup	0.067	0.0028	-0.60593	0.545	0.396	rs890869	3.07	rs11667105	0.00409	3.41	-0.032	472	472	blup	0.067	0.0028	1.27478	0.202388
CDIPT-AS1	16	29875155	29879371	0.299	rs8058765	-2.34	rs889695	0.09017	-4.53	0.605	161	1	top1	0.09	0.00059	-0.605	0.545	0.299	rs8051096	2.55	rs889695	0.09017	-4.53	-0.173	161	1	top1	0.09	0.00059	0.173	0.863
MEPCE	7	100026440	100031741	0.163	rs7778571	-2.94	rs11761253	0.109153	-4.67	0.604	311	1	top1	0.11	0.00016	-0.604	0.545844	0.163	rs2734897	2.56	rs11761253	0.109153	-4.67	0.047	311	1	top1	0.11	0.00016	-0.047	0.962513
NBR2	17	41277627	41305688	0.603	rs1107748	-3.2	rs2298862	0.64	-8.8	0.605	282	7	lasso	0.66	7.3e-29	-0.6043	0.546	0.603	rs7208829	-2.78	rs2298862	0.64	-8.8	0.68	282	7	lasso	0.66	7.3e-29	-0.49209	0.623
FAM71F2	7	128312342	128326929	0.254	rs3993434	-2.44	rs1970827	0.068163	4.58	1.187	369	5	lasso	0.17	2.1e-06	0.6019	0.547247	0.254	rs6467164	3.53	rs1970827	0.0682	4.58	0.038	369	5	lasso	0.17	2.1e-06	-0.0353	0.972
ATAD3C	1	1385069	1405538	0.3436	rs28710181	2.84	rs1312568	0.0299	-4.21	-0.406	291	19	enet	0.16	3.6e-06	0.60138	0.548	0.3436	rs3934834	-2.94	rs1312568	0.0299	-4.21	-0.3243	291	19	enet	0.16	3.6e-06	0.858499	0.390617
FAS	10	90750414	90775542	0.3791	rs10887831	2.99	rs7097572	0.23003	6.26	-0.835	569	4	lasso	0.28	4.3e-10	-0.60025	0.548	0.3791	rs10887841	3.1	rs7097572	0.23	6.26	-0.479	569	4	lasso	0.28	4.3e-10	-0.5992	0.549
DRC1	2	26624784	26679579	0.4835	rs1275988	3.058	rs7565734	0.15183	-5.23	-0.6	346	1	top1	0.15	8.4e-06	0.6	0.548506	0.4835	rs1275982	2.39	rs7565734	0.152	-5.23	-0.16	346	1	top1	0.15	8.4e-06	0.16	0.873
RNF5	6	32146131	32151657	0.28	rs2269426	4.62	rs652888	0.04724	-4.1	-1.093	162	16	enet	0.14	1.7e-05	-0.59932	0.548958	0.28	rs429150	-4.96	rs652888	0.0472	-4.1	-2.66	162	16	enet	0.14	1.7e-05	1.41965	0.156
RP4-710M3.1	11	30389695	30390193	0.2992	rs7931310	3.87	rs12575085	0.0919	-4.6	-0.251	399	399	blup	0.13	3.5e-05	-0.5978	0.54997	0.2992	rs3781849	-3.1	rs12575085	0.0919	-4.6	2.601	399	399	blup	0.13	3.5e-05	-3.4682	0.000524
PISD	22	32014573	32058418	0.262	rs12166759	-2.75	rs3804087	0.049995	4.46	-0.636	334	334	blup	0.1	0.00022	-0.5978	0.55	0.262	rs5753618	-3.1	rs3804087	0.049995	4.46	-0.576	334	334	blup	0.1	0.00022	-0.106	0.915588
PGM2	4	37828255	37864558	0.512	rs2380734	3.16	rs11096905	0.124	5.39	-0.585	672	672	blup	0.18	1.4e-06	-0.5983	0.55	0.512	rs2973275	3.15	rs11096905	0.124	5.39	-0.111	672	672	blup	0.18	1.4e-06	0.03282	0.97382
AMH	19	2249308	2252072	0.592	rs1050009	3.15	rs10407022	0.249018	-5.94	-0.596	410	1	top1	0.25	6.2e-09	0.59558	0.551	0.592	rs4807263	2.95	rs10407022	0.249	-5.94	-2.807	410	1	top1	0.25	6.2e-09	2.80723	0.004997
SLC35E2B	1	1592939	1624167	0.6816	rs28710181	2.84	rs4648611	0.174	5.07	0.75	306	25	enet	0.37	2.4e-13	0.59532	0.552	0.6816	rs12077700	2.27	rs4648611	0.174	5.07	0.343	306	25	enet	0.37	2.4e-13	0.361288	0.717884
AC073869.2	2	132109787	132110592	0.366	rs10185789	2.633	rs6414022	0.1929	-5.7	0.664	197	5	lasso	0.23	2.6e-08	-0.59455	0.552147	0.366	rs4850305	2.99	rs6414022	0.193	-5.7	1.226	197	5	lasso	0.23	2.6e-08	-1.63837	0.101
DGCR10	22	19010569	19011063	0.569	rs2078743	-2.81	rs2871006	0.428797	-7.17	-0.594	435	1	top1	0.43	7e-16	0.594	0.55251	0.569	rs5993013	-2.69	rs2871006	0.428797	-7.17	1.083	435	1	top1	0.43	7e-16	-1.083	0.278808
CLGN	4	141309609	141349122	0.173	rs758	-3.49	rs6837799	0.103	-4.09	0.594	417	1	top1	0.1	0.00024	-0.594	0.553	0.173	rs6843773	2.63	rs6837799	0.103	-4.09	-1.257	417	1	top1	0.1	0.00024	1.257	0.20875
TMBIM4	12	66529626	66563852	0.24	rs11175961	3.33	rs11176035	0.152962	-4.7	-0.593	497	1	top1	0.15	7.7e-06	0.593	0.553	0.24	rs1871675	3.28	rs11176035	0.152962	-4.7	0.061	497	1	top1	0.15	7.7e-06	-0.061	0.95136
AC002467.7	7	107383262	107384881	0.527	rs7357192	-2.69	rs739518	0.226798	5.26	0.794	436	9	lasso	0.25	8.2e-09	0.5928	0.553333	0.527	rs929395	-3.87	rs739518	0.227	5.26	-0.023	436	9	lasso	0.25	8.2e-09	-0.2642	0.792
PILRA	7	99971068	99997719	0.651	rs7778571	-2.94	rs6945952	0.574154	8.4	0.592	301	1	top1	0.57	2.8e-23	0.592	0.553851	0.651	rs2734897	2.56	rs6945952	0.574154	8.4	-0.011	301	1	top1	0.57	2.8e-23	-0.011	0.991223
ARHGEF19	1	16524712	16539104	0.4178	rs279022	1.95	rs221035	0.267	5.68	0.592	335	1	top1	0.27	1.5e-09	0.592	0.554	0.4178	rs945416	-3.27	rs221035	0.267	5.68	-0.306	335	1	top1	0.27	1.5e-09	-0.306	0.76
ACCS	11	44087475	44105764	0.5842	rs4755240	2.8	rs178501	0.378	6.67	-1.135	535	7	lasso	0.43	5.5e-16	-0.5913	0.5543	0.5842	rs10769004	-2.48	rs178501	0.378	6.67	0.032	535	7	lasso	0.43	5.5e-16	0.142	0.887
RP11-107F6.3	15	42062954	42064930	0.285	rs2277537	-3.1	rs3743024	0.08464	-4.1	0.591	412	1	top1	0.085	0.00085	-0.591	0.55452	0.285	rs1668568	-2.52	rs3743024	0.08464	-4.1	-1.173	412	1	top1	0.085	0.00085	1.173	0.240796
RP11-520B13.4	9	99837953	99844227	0.5831	rs1052270	-2.69	rs2818238	0.412	-7.01	0.591	285	1	top1	0.41	3.8e-15	-0.591	0.55452	0.5831	rs12551443	2.81	rs2818238	0.412	-7.01	0.529	285	1	top1	0.41	3.8e-15	-0.529	0.596805
C7orf50	7	1036622	1177896	0.487	rs11976017	-4.11	rs6952546	0.138956	5.47	1.266	406	24	enet	0.32	2e-11	0.5903	0.554991	0.487	rs13241587	2.92	rs6952546	0.138956	5.47	-0.546	406	24	enet	0.32	2e-11	-1.0196	0.307913
ELAC2	17	12895708	12921504	0.312	rs7216829	3.78	rs1044569	0.411	-7.22	-0.591	570	1	top1	0.41	4.3e-15	0.591	0.555	0.312	rs16946773	3.47	rs1044569	0.411	-7.22	0.704	570	1	top1	0.41	4.3e-15	-0.704	0.481
CTD-3199J23.6	17	41297131	41297272	0.132	rs1107748	-3.2	rs3950989	0.128	-4.38	0.57	286	5	lasso	0.13	4.3e-05	-0.5907	0.555	0.132	rs7208829	-2.79	rs3950989	0.128	-4.38	0.325	286	5	lasso	0.13	4.3e-05	-0.38042	0.704
POLR2B	4	57844990	57896565	0.199	rs11947513	3.9	rs7661194	0.0854	-4.4	-0.59	546	1	top1	0.085	0.00081	0.59	0.555	0.199	rs11133487	-3.36	rs7661194	0.0854	-4.4	-0.373	546	1	top1	0.085	0.00081	0.373	0.70915
LSS	21	47608055	47648738	0.331	rs7281816	3.68	rs11702560	0.04924	4.03	-1.231	480	480	blup	0.078	0.0014	-0.5899	0.5553	0.331	rs8126828	2.68	rs11702560	0.04924	4.03	-1.358	480	480	blup	0.078	0.0014	-0.3583	0.72
LINC00271	6	135818489	136037193	0.164	rs2614287	-2.53	rs7766804	-0.008456	-3.31	-1.714	367	367	blup	0.052	0.0079	0.58909	0.555803	0.164	rs2143681	-3.82	rs7766804	-0.00846	-3.31	-1.513	367	367	blup	0.052	0.0079	3.47539	0.00051
PIDD	11	799179	809646	0.4361	rs2075853	3.42	rs7942159	0.0197	-3.72	-0.604	411	411	blup	0.044	0.013	0.5889	0.5559	0.4361	rs4963155	-2.59	rs7942159	0.0197	-3.72	0.333	411	411	blup	0.044	0.013	-0.9536	0.34
MTG2	20	60758085	60778624	0.316	rs882898	3.37	rs13037893	0.00909	3.42	0.815	504	504	blup	0.038	0.02	0.5877	0.556766	0.316	rs2427300	-3.34	rs13037893	0.00909	3.42	1.044	504	504	blup	0.038	0.02	2.3386	0.0194
FAM90A25P	8	12272589	12275599	0.222	rs4841662	-5.33	rs12550733	0.015866	-3.69	3.383	188	188	blup	0.097	0.00036	-0.5877	0.557	0.222	rs11998678	-5.65	rs12550733	0.015866	-3.69	3.794	188	188	blup	0.097	0.00036	-1.347	0.178
C19orf53	19	13885097	13889276	0.576	rs4926308	-4.23	rs10104	0.326676	-6.54	-0.359	331	4	lasso	0.33	5.1e-12	0.58703	0.557	0.576	rs7258227	2.45	rs10104	0.327	-6.54	-0.065	331	4	lasso	0.33	5.1e-12	0.06421	0.948806
FLT3	13	28577411	28674729	0.495	rs656112	-2.88	rs6491248	0.4426	7.23	-0.588	525	1	top1	0.44	1.7e-16	-0.588	0.557	0.495	rs559215	3.6	rs6491248	0.4426	7.23	-0.032	525	1	top1	0.44	1.7e-16	-0.032	0.97447
RPS27L	15	63418071	63450220	0.32	rs1320189	-2.88	rs35018260	0.08985	-5.48	-0.68	501	7	lasso	0.22	4.1e-08	0.58635	0.55764	0.32	rs11631042	-3.42	rs35018260	0.08985	-5.48	-1.208	501	7	lasso	0.22	4.1e-08	1.1756	0.239765
PRSS37	7	141536086	141541287	0.358	rs10270832	-2.77	rs722727	0.077757	-3.84	-0.585	464	1	top1	0.078	0.0014	0.585	0.558548	0.358	rs1108250	-2.3	rs722727	0.0778	-3.84	-1.182	464	1	top1	0.078	0.0014	1.182	0.237
PHOSPHO2	2	170550975	170558218	0.1754	rs831017	-2.641	rs7575494	-0.00619	-3.54	0.213	467	467	blup	0.05	0.0089	0.58466	0.558776	0.1754	rs2247506	4.21	rs7575494	-0.00619	-3.54	0.34	467	467	blup	0.05	0.0089	-0.8953	0.371
RNASEH2C	11	65482382	65488418	0.2073	rs612392	-3.33	rs3372	0.0714	-4.26	-0.169	328	328	blup	0.072	0.002	-0.5847	0.55878	0.2073	rs2307264	-3.42	rs3372	0.0714	-4.26	0.136	328	328	blup	0.072	0.002	0.8973	0.37
GM2A	5	150591711	150650001	0.4003	rs7724604	-2.78	rs6579845	0.011882	-3.51	-0.914	635	635	blup	0.042	0.015	-0.584922	0.559	0.4003	rs6579833	3.03	rs6579845	0.011882	-3.51	0.359	635	635	blup	0.042	0.015	-1.62417	0.104
IFIT5	10	91174343	91180758	0.5168	rs3824603	3.08	rs304437	0.361563	-6.92	-0.585	562	1	top1	0.36	4.6e-13	0.585	0.559	0.5168	rs10748530	-3.41	rs304437	0.361563	-6.92	-1.564	562	1	top1	0.36	4.6e-13	1.564	0.118
EFCAB2	1	245165423	245290466	0.5742	rs10803241	3.17	rs6700087	0.324	6.55	-0.282	474	6	lasso	0.35	1.7e-12	-0.58366	0.559	0.5742	rs9727042	-2.79	rs6700087	0.324	6.55	-0.836	474	6	lasso	0.35	1.7e-12	-0.946908	0.343686
RP11-876N24.1	16	10934241	10935401	0.381	rs11074939	3.73	rs1592560	0.0163	-3.8	-0.226	520	520	blup	0.033	0.027	-0.58214	0.56	0.381	rs429744	2.83	rs1592560	0.0163	-3.8	1.813	520	520	blup	0.033	0.027	-1.09868	0.271908
RP11-379K17.4	3	169657141	169684422	0.5605	rs13077794	2.33	rs9836316	0.276626	6.23	-0.998	393	393	blup	0.39	2.7e-14	-0.5821	0.56	0.5605	rs1997280	-2.39	rs9836316	0.276626	6.23	-0.842	393	393	blup	0.39	2.7e-14	-0.57046	0.568
RP11-454P21.1	5	17684693	17955966	0.4372	rs10520848	2.9	rs10064153	0.081391	4.97	1.914	350	16	enet	0.28	7.1e-10	0.583373	0.56	0.4372	rs7731579	2.93	rs10064153	0.081391	4.97	1.305	350	16	enet	0.28	7.1e-10	0.16488	0.869
RP11-432J24.6	10	134334331	134335953	0.2661	rs4437956	3.49	rs10870311	0.001152	-3.73	0.422	485	485	blup	0.036	0.023	0.58277	0.56	0.2661	rs2698779	-2.85	rs10870311	0.001152	-3.73	-0.621	485	485	blup	0.036	0.023	-0.0784	0.938
CLEC4M	19	7828035	7834491	0.325	rs1007545	2.88	rs2277998	0.184586	-5	0.581	418	1	top1	0.18	8e-07	-0.581	0.561	0.325	rs7251814	3.34	rs2277998	0.185	-5	-2.381	418	1	top1	0.18	8e-07	2.381	0.017266
MCF2L-AS1	13	113621798	113623138	0.332	rs3814260	-3.76	rs1317506	0.27572	5.79	-0.581	447	1	top1	0.28	7.3e-10	-0.581	0.561	0.332	rs9550218	-3.21	rs1317506	0.27572	5.79	-2.221	447	1	top1	0.28	7.3e-10	-2.221	0.02635
SCGB1B2P	19	35067638	35068606	0.459	rs34687332	3.15	rs3786884	-0.007315	-3.73	-1.577	393	33	enet	0.056	0.0061	0.58168	0.561	0.459	rs1542406	2.53	rs3786884	-0.007315	-3.73	0.805	393	33	enet	0.056	0.0061	-0.25228	0.801
RP11-638I8.1	7	45854201	45854862	0.383	rs45444695	3.21	rs12754	0.162088	-5.55	0.579	407	1	top1	0.16	4e-06	-0.579	0.562589	0.383	rs11770622	-3.32	rs12754	0.162	-5.55	2.551	407	1	top1	0.16	4e-06	-2.551	0.0107
BTBD1	15	83685174	83736086	0.152	rs17158916	-3.27	rs7163840	0.00942	3.66	0.588	339	339	blup	0.097	0.00037	-0.57873	0.56277	0.152	rs11259907	2.68	rs7163840	0.00942	3.66	-1.213	339	339	blup	0.097	0.00037	-2.1288	0.033275
RAB27A	15	55495164	55606358	0.413	rs7168869	2.32	rs8024695	0.131	4.8	0.578	446	1	top1	0.13	3.6e-05	0.578	0.56326	0.413	rs17818939	2.86	rs8024695	0.131	4.8	-0.161	446	1	top1	0.13	3.6e-05	-0.161	0.872093
C17orf97	17	260118	273510	0.673	rs4073769	-2.91	rs11150882	0.418	7.05	0.577	299	1	top1	0.42	2.2e-15	0.577	0.564	0.673	rs3923017	3.46	rs11150882	0.418	7.05	0.807	299	1	top1	0.42	2.2e-15	0.807	0.42
FAM96AP2	1	228302698	228303174	0.2799	rs680997	2.75	rs513467	0.00471	3.33	0.984	343	343	blup	0.013	0.11	-0.57665	0.564	0.2799	rs10799458	1.78	rs513467	0.00471	3.33	-0.209	343	343	blup	0.013	0.11	-0.338061	0.735317
2021-09-02	2	242254515	242293442	0.7348	rs6718518	-3.597	rs11681497	-0.00187	3.7	1.56	375	31	enet	0.1	0.00031	0.57648	0.564291	0.7348	rs741776	3.01	rs11681497	-0.00187	3.7	-0.433	375	31	enet	0.1	0.00031	-0.72018	0.471
TRIM73	7	75024709	75039508	0.274	rs757589	2.66	rs1167827	0.149585	4.68	-0.37	170	15	enet	0.17	1.6e-06	-0.5759	0.564667	0.274	rs7807392	-2.73	rs1167827	0.15	4.68	-0.472	170	15	enet	0.17	1.6e-06	-0.5011	0.616
ZNF225	19	44616393	44637027	0.236	rs346542	2.14	rs413093	0.025263	-3.57	0.27	495	5	lasso	0.037	0.021	-0.575	0.565	0.236	rs4802189	2.32	rs413093	0.0253	-3.57	0.521	495	5	lasso	0.037	0.021	-0.58621	0.557733
TRIP4	15	64679947	64747502	0.146	rs2899699	3.07	rs500641	0.03117	3.67	-0.271	289	289	blup	0.033	0.028	-0.57527	0.56511	0.146	rs7182950	2.32	rs500641	0.03117	3.67	0.825	289	289	blup	0.033	0.028	0.4233	0.67211
TOR1B	9	132565432	132573560	0.3158	rs4837371	-3.14	rs12634	0.155	4.71	-0.574	483	1	top1	0.16	6.6e-06	-0.574	0.565968	0.3158	rs7862226	3.57	rs12634	0.155	4.71	-0.053	483	1	top1	0.16	6.6e-06	-0.053	0.958
SYT10	12	33527173	33592754	0.424	rs4551851	-1.61	rs1447870	0.044355	-4.34	-0.428	382	3	lasso	0.074	0.0018	0.57399	0.566	0.424	rs13377955	2.51	rs1447870	0.044355	-4.34	-0.261	382	3	lasso	0.074	0.0018	0.67042	0.50259
ACADS	12	121163538	121177811	0.503	rs3751143	2.94	rs2239760	0.232218	5.31	-0.574	448	1	top1	0.23	2.3e-08	-0.574	0.566	0.503	rs7298368	-3.54	rs2239760	0.232218	5.31	-0.639	448	1	top1	0.23	2.3e-08	-0.639	0.52282
RP11-469M7.1	2	201689396	201692061	0.4121	rs842825	-3.096	rs7224	0.05044	3.97	0.266	469	469	blup	0.17	2.4e-06	0.57381	0.566094	0.4121	rs1866148	-3.6	rs7224	0.05044	3.97	1.771	469	469	blup	0.17	2.4e-06	1.28566	0.199
PPP1R1C	2	182818968	182996125	0.2319	rs7420169	3.467	rs983403	0.06962	4.29	-1.346	414	4	lasso	0.095	0.00044	-0.57367	0.566189	0.2319	rs6718589	2.7	rs983403	0.0696	4.29	-0.785	414	4	lasso	0.095	0.00044	-0.00158	0.999
PSMD4	1	151227179	151239955	0.2626	rs3828054	-2.75	rs2769267	0.0903	-4.56	-0.099	307	12	enet	0.12	9.5e-05	0.57223	0.567	0.2626	rs12569193	2.68	rs2769267	0.0903	-4.56	-0.5	307	12	enet	0.12	9.5e-05	0.514531	0.607
RPS23	5	81569177	81574396	0.4086	rs2200425	-3.48	rs226205	0.283498	-6.67	-1.05	435	5	lasso	0.31	5.6e-11	0.571807	0.567	0.4086	rs6891774	3.45	rs226205	0.283498	-6.67	-0.41	435	5	lasso	0.31	5.6e-11	0.43467	0.664
C1orf134	1	16555368	16556038	0.1319	rs279022	1.96	rs6656611	0.103	4.18	-0.573	322	1	top1	0.1	0.00025	-0.573	0.567	0.1319	rs945416	-3.27	rs6656611	0.103	4.18	0.227	322	1	top1	0.1	0.00025	0.227	0.820424
NPAS2	2	101436614	101613291	0.268	rs6543023	-2.954	rs12467539	-0.00319	3.48	-0.416	507	507	blup	0.075	0.0016	-0.57202	0.567306	0.268	rs3768991	2.76	rs12467539	-0.00319	3.48	0.946	507	507	blup	0.075	0.0016	-0.04428	0.965
XXbac-BPG299F13.17	6	31162977	31165814	0.35	rs3093661	4.5	rs1265093	0.051454	-4.26	0.535	175	18	enet	0.21	1.5e-07	0.57121	0.567857	0.35	rs3130557	-4.39	rs1265093	0.051454	-4.26	1.103	175	18	enet	0.21	1.5e-07	-1.10737	0.268
PILRB	7	99949799	99965356	0.563	rs7778571	-2.94	rs6965458	0.604304	8.39	0.57	293	4	lasso	0.61	2.8e-25	0.57	0.568663	0.563	rs2734897	2.56	rs6965458	0.604304	8.39	-0.141	293	4	lasso	0.61	2.8e-25	-0.0914	0.927173
SRD5A3-AS1	4	56230138	56262009	0.382	rs4496649	3.11	rs819266	0.0319	-4.09	-1.292	395	395	blup	0.12	7e-05	0.5702	0.569	0.382	rs10016788	-4.34	rs819266	0.0319	-4.09	0.784	395	395	blup	0.12	7e-05	-0.26149	0.794
CAMLG	5	134074191	134087847	0.5138	rs17644351	3.05	rs2108665	0.382098	6.79	-0.569	305	1	top1	0.38	6.8e-14	-0.569	0.569	0.5138	rs7706062	2.96	rs2108665	0.382098	6.79	0.042	305	1	top1	0.38	6.8e-14	0.042	0.966
RP11-420K14.1	19	21820776	21839102	0.27	rs11085436	-2.58	rs7254018	0.09588	-4.22	-0.356	314	314	blup	0.12	7.7e-05	-0.56832	0.57	0.27	rs10164402	-1.88	rs7254018	0.09588	-4.22	0.009	314	314	blup	0.12	7.7e-05	0.48166	0.63
AKAP3	12	4724674	4758213	0.343	rs10774292	3.21	rs2267546	0.172656	-5.53	-0.565	695	1	top1	0.17	1.9e-06	0.565	0.572	0.343	rs3217810	-2.89	rs2267546	0.172656	-5.53	2.534	695	1	top1	0.17	1.9e-06	-2.534	0.01128
LIG4	13	108859787	108870716	0.407	rs725122	2.77	rs7999900	-0.00737	3.75	-0.239	598	598	blup	0.02	0.067	-0.565	0.572	0.407	rs2391610	-3.61	rs7999900	-0.00737	3.75	1.759	598	598	blup	0.02	0.067	2.3148	0.02063
LCE5A	1	152483320	152484653	0.2546	rs7533473	-2.91	rs17596572	0.0695	4.38	-0.686	405	14	enet	0.075	0.0016	-0.56475	0.572	0.2546	rs11581805	-3.51	rs17596572	0.0695	4.38	0.334	405	14	enet	0.075	0.0016	0.722856	0.469769
NSUN2	5	6599352	6633404	0.7261	rs16877577	2.65	rs2288446	0.51763	8.07	0.596	628	9	lasso	0.53	1.5e-20	0.564515	0.572	0.7261	rs529439	-2.5	rs2288446	0.51763	8.07	-0.764	628	9	lasso	0.53	1.5e-20	-0.71338	0.476
FOXN2	2	48541776	48606433	0.1951	rs6705802	-4.31	rs12475492	0.25219	5.6	0.565	360	1	top1	0.25	4.8e-09	0.565	0.572074	0.1951	rs13011288	2.67	rs12475492	0.252	5.6	-0.918	360	1	top1	0.25	4.8e-09	-0.918	0.359
AP003774.6	11	64161814	64163303	0.3395	rs7941785	-2.45	rs7130280	0.269	5.83	0.564	351	1	top1	0.27	1.3e-09	0.564	0.57275	0.3395	rs17146441	3.03	rs7130280	0.269	5.83	0.211	351	1	top1	0.27	1.3e-09	0.211	0.833
ZFAND1	8	82613957	82645116	0.283	rs6999711	3.15	rs2912821	0.037353	-3.87	-0.288	344	344	blup	0.093	0.00049	-0.5629	0.573	0.283	rs7826017	-2.74	rs2912821	0.037353	-3.87	-0.481	344	344	blup	0.093	0.00049	1.2684	0.205
CLUAP1	16	3550924	3589032	0.301	rs886528	3.17	rs12933120	0.17412	5.14	-0.563	366	1	top1	0.17	1.7e-06	-0.563	0.573	0.301	rs2531995	3.48	rs12933120	0.17412	5.14	-1.222	366	1	top1	0.17	1.7e-06	-1.222	0.222
ZBED5-AS1	11	10880344	10928349	0.4147	rs899010	4.07	rs1554519	0.144	4.29	-0.563	723	1	top1	0.14	1.4e-05	-0.563	0.57343	0.4147	rs1486529	-2.99	rs1554519	0.144	4.29	-0.372	723	1	top1	0.14	1.4e-05	-0.372	0.71
MDH1B	2	207602487	207630080	0.5148	rs16838253	-3.022	rs3828294	0.32739	6.5	0.028	482	13	lasso	0.35	1.1e-12	0.5625	0.573774	0.5148	rs2287505	-3.21	rs3828294	0.327	6.5	-0.127	482	13	lasso	0.35	1.1e-12	-0.39631	0.692
METTL2B	7	128116783	128146656	0.283	rs10250463	2.57	rs7806863	0.047416	-4.59	-0.54	384	19	enet	0.1	0.00031	0.5619	0.574166	0.283	rs322818	4.25	rs7806863	0.0474	-4.59	-0.168	384	19	enet	0.1	0.00031	0.4805	0.631
SNHG5	6	86370710	86388451	0.529	rs12720480	2.99	rs10944128	0.400457	-6.96	0.576	335	15	enet	0.43	8.5e-16	-0.56121	0.574655	0.529	rs7775853	-2.73	rs10944128	0.4	-6.96	0.5	335	15	enet	0.43	8.5e-16	-0.43739	0.662
CENPM	22	42334725	42343168	0.274	rs126092	2.97	rs5996091	0.120907	4.87	1.454	345	6	enet	0.2	3.5e-07	0.5609	0.57486	0.274	rs505533	3.47	rs5996091	0.120907	4.87	1.523	345	6	enet	0.2	3.5e-07	1.1953	0.231969
LY6D	8	143866296	143868008	0.218	rs7007949	-3.8	rs10956986	0.156459	-5.53	0.56	409	1	top1	0.16	6e-06	-0.56	0.575	0.218	rs13265349	-3.72	rs10956986	0.156459	-5.53	1.33	409	1	top1	0.16	6e-06	-1.33	0.184
CTD-2227C6.2	5	82308104	82308928	0.3605	rs9686384	-2.94	rs255561	0.249113	5.77	0.56	404	1	top1	0.25	6.1e-09	0.56	0.575	0.3605	rs7706470	2.6	rs255561	0.249113	5.77	0.879	404	1	top1	0.25	6.1e-09	0.879	0.379
NPHP4	1	5922871	6052422	0.4508	rs1316481	3.15	rs7535806	0.0761	-4.87	0.362	510	510	blup	0.14	1.8e-05	0.56078	0.575	0.4508	rs551207	-2.66	rs7535806	0.0761	-4.87	0.106	510	510	blup	0.14	1.8e-05	0.802115	0.422
CCDC66	3	56591189	56653929	0.3307	rs6445782	2.82	rs6791987	0.174358	-5.44	-0.56	436	1	top1	0.17	1.7e-06	0.56	0.575	0.3307	rs1948722	-3.07	rs6791987	0.174358	-5.44	0.493	436	1	top1	0.17	1.7e-06	-0.493	0.622
CTD-2583A14.11	19	58379541	58380202	0.287	rs7249682	-2.65	rs2009061	-0.008545	3.73	1.123	468	468	blup	0.017	0.086	0.55962	0.576	0.287	rs12978934	4.12	rs2009061	-0.008545	3.73	-0.287	468	468	blup	0.017	0.086	0.00554	0.996
RP11-109E12.1	2	132219394	132221188	0.583	rs4353696	3.062	rs7572535	0.28105	6.16	-0.799	171	23	enet	0.39	3.7e-14	-0.55824	0.576683	0.583	rs13414484	2.59	rs7572535	0.28105	6.16	0.043	171	23	enet	0.39	3.7e-14	0.2027	0.839
KCNN4	19	44270685	44285409	0.582	rs2682563	2.27	rs4803659	0.224618	-5.57	-0.061	438	9	lasso	0.24	1.3e-08	0.55775	0.577	0.582	rs4802189	2.32	rs4803659	0.225	-5.57	-1.238	438	9	lasso	0.24	1.3e-08	1.22272	0.221434
SLC9A3	5	474998	524447	0.8309	rs11747348	-3.63	rs11134054	0.286008	-6.48	-0.117	345	17	lasso	0.48	2.6e-18	-0.557465	0.577	0.8309	rs2864967	2.88	rs11134054	0.286008	-6.48	0.065	345	17	lasso	0.48	2.6e-18	-0.45419	0.65
LPP-AS2	3	187868994	187871845	0.3273	rs2590435	4.32	rs9816541	0.009712	3.49	0.368	528	6	lasso	0.04	0.017	0.5576	0.577	0.3273	rs1871517	-3.31	rs9816541	0.009712	3.49	-0.629	528	6	lasso	0.04	0.017	0.37038	0.711097
C6orf195	6	2622147	2634837	0.363	rs1466390	2.89	rs4959689	0.13413	-5.32	-0.66	589	13	enet	0.17	2.4e-06	0.557	0.577	0.363	rs318486	3.19	rs4959689	0.134	-5.32	-0.093	589	13	enet	0.17	2.4e-06	0.00323	0.997
RP11-797H7.5	7	64348905	64350478	0.404	rs4585620	2.61	rs13236784	0.26461	-5.68	0.557	257	1	top1	0.26	1.8e-09	-0.557	0.577527	0.404	rs1581570	2.64	rs13236784	0.265	-5.68	1.029	257	1	top1	0.26	1.8e-09	-1.029	0.303
ZNF514	2	95813682	95831158	0.7524	rs2874315	1.827	rs3112989	0.08067	-4.28	0.727	114	48	enet	0.23	2.7e-08	-0.55653	0.577846	0.7524	rs12328324	2.29	rs3112989	0.0807	-4.28	0.206	114	48	enet	0.23	2.7e-08	-2.04144	0.0412
CEP70	3	138213186	138313380	0.1411	rs1720827	2.63	rs12636246	0.073616	-3.96	0.556	274	1	lasso	0.078	0.0013	-0.556	0.578	0.1411	rs13314286	-2.55	rs12636246	0.073616	-3.96	-0.105	274	1	lasso	0.078	0.0013	0.105	0.916
MRPL48	11	73498361	73576178	0.3061	rs7119270	-2.82	rs6592531	0.112	-4.28	0.681	333	5	lasso	0.12	8.7e-05	-0.5554	0.57865	0.3061	rs11235911	3.37	rs6592531	0.112	-4.28	-0.016	333	5	lasso	0.12	8.7e-05	0.5068	0.612
AC009404.2	2	118591513	118599234	0.2758	rs6757570	-2.746	rs17567088	0.00825	-3.8	0.231	469	5	lasso	0.037	0.021	-0.55509	0.578836	0.2758	rs4849560	-3.21	rs17567088	0.00825	-3.8	1.932	469	5	lasso	0.037	0.021	-0.58355	0.56
RABGEF1	7	66147151	66273051	0.177	rs10249716	-1.73	rs6460292	0.023763	3.49	0.306	235	235	blup	0.084	0.0009	-0.555	0.578924	0.177	rs11765135	1.9	rs6460292	0.0238	3.49	-0.613	235	235	blup	0.084	0.0009	-0.5849	0.559
MRS2	6	24403153	24425810	0.628	rs6902039	2.61	rs1056283	0.18685	5.04	-1.599	618	618	blup	0.24	9.4e-09	-0.555	0.579	0.628	rs554400	-3.9	rs1056283	0.187	5.04	-3.204	618	618	blup	0.24	9.4e-09	-1.36093	0.174
RP11-486A14.2	12	93710911	93771512	0.536	rs7295931	3.15	rs11107208	0.025617	3.62	-0.724	410	410	blup	0.065	0.0031	-0.55518	0.579	0.536	rs7980123	-3.56	rs11107208	0.025617	3.62	0.792	410	410	blup	0.065	0.0031	-0.78405	0.433
OVGP1	1	111956936	111970399	0.3825	rs10776732	-3.4	rs7554372	0.164	-4.85	-0.553	609	1	top1	0.16	3.5e-06	0.553	0.58	0.3825	rs2995809	-3.05	rs7554372	0.164	-4.85	0.432	609	1	top1	0.16	3.5e-06	-0.432	0.666
AP000351.10	22	24373117	24374043	0.663	rs2267076	4.14	rs5760176	0.379638	-6.69	-0.553	378	1	top1	0.38	8.6e-14	0.553	0.58026	0.663	rs5760176	2.83	rs5760176	0.379638	-6.69	2.829	378	1	top1	0.38	8.6e-14	-2.829	0.004669
GOLGA8N	15	32885657	32896179	0.45	rs8035668	-2.65	rs8037818	0.20813	5.31	0.371	394	18	enet	0.23	2.3e-08	-0.55268	0.58048	0.45	rs11852956	-2.6	rs8037818	0.20813	5.31	0.523	394	18	enet	0.23	2.3e-08	1.7387	0.082093
WDYHV1	8	124428965	124479470	0.527	rs17257150	2.84	rs6999234	0.223859	-6.35	-0.533	540	19	enet	0.38	1.2e-13	0.5526	0.581	0.527	rs12548263	3.44	rs6999234	0.223859	-6.35	-0.871	540	19	enet	0.38	1.2e-13	0.787	0.431
OMA1	1	58881056	59012474	0.2872	rs1815274	3.46	rs3087585	0.0713	4.13	-0.552	549	1	top1	0.071	0.0021	-0.552	0.581	0.2872	rs697594	-2.39	rs3087585	0.0713	4.13	-0.212	549	1	top1	0.071	0.0021	-0.212	0.832107
DUSP8	11	1575274	1593150	0.1777	rs4963037	4.04	rs10836478	0.128	4.49	-0.348	398	14	enet	0.13	4e-05	-0.5507	0.58182	0.1777	rs907606	2.43	rs10836478	0.128	4.49	0.349	398	14	enet	0.13	4e-05	0.1714	0.864
RP11-559N14.5	17	76481116	76493118	0.393	rs17639481	3.82	rs894976	0.197	5.36	-0.225	513	7	lasso	0.22	5.8e-08	-0.5512	0.582	0.393	rs16970849	-3.36	rs894976	0.197	5.36	-2.044	513	7	lasso	0.22	5.8e-08	-1.08044	0.28
RP13-685P2.7	3	129064254	129065007	0.3508	rs1680791	4.09	rs7427129	0.181404	4.69	0.55	297	1	top1	0.18	1e-06	0.55	0.582	0.3508	rs35043537	-2.94	rs7427129	0.181404	4.69	-0.208	297	1	top1	0.18	1e-06	-0.208	0.835229
AC067969.2	19	39026157	39027768	0.372	rs12982415	-2.78	rs11881082	0.090482	-5.19	-0.238	394	5	lasso	0.17	2.6e-06	0.5488	0.583	0.372	rs649150	-2.54	rs11881082	0.090482	-5.19	-2.405	394	5	lasso	0.17	2.6e-06	2.55111	0.0107
RBM43	2	152104454	152118393	0.2228	rs11885282	-3.076	rs10489978	0.05977	3.76	0.549	454	1	top1	0.06	0.0046	0.549	0.583005	0.2228	rs11695661	2.69	rs10489978	0.0598	3.76	0.191	454	1	top1	0.06	0.0046	0.191	0.849
MYO6	6	76458909	76629254	0.231	rs2748254	-3.43	rs4708205	0.017963	-3.11	-0.02	330	31	enet	0.093	0.00049	0.54764	0.583937	0.231	rs1414594	2.32	rs4708205	0.018	-3.11	-1.874	330	31	enet	0.093	0.00049	2.26083	0.0238
TAP2	6	32789610	32806557	0.424	rs376892	3.41	rs9276810	0.151701	5.17	-0.666	266	21	enet	0.31	4.1e-11	0.54735	0.584139	0.424	rs2854275	-3.54	rs9276810	0.152	5.17	1.507	266	21	enet	0.31	4.1e-11	3.19801	0.00138
snoU13	3	149795281	149797904	0.2465	rs2279411	3.89	rs12489083	0.128901	-4.24	0.546	411	1	top1	0.13	4.2e-05	-0.546	0.585	0.2465	rs10935809	2.36	rs12489083	0.128901	-4.24	-0.698	411	1	top1	0.13	4.2e-05	0.698	0.485177
SRP14-AS1	15	40331512	40359491	0.296	rs11630891	3	rs8041057	-0.00433	-3.5	1.237	448	448	blup	0.066	0.0031	0.54568	0.58529	0.296	rs16970617	2.7	rs8041057	-0.00433	-3.5	0.548	448	448	blup	0.066	0.0031	0.2551	0.798673
MRE11A	11	94152895	94226072	0.3908	rs13447749	-2.56	rs550255	0.223	5.28	-0.545	439	1	top1	0.22	4.7e-08	-0.545	0.58575	0.3908	rs10831258	-3.33	rs550255	0.223	5.28	1.628	439	1	top1	0.22	4.7e-08	1.628	0.104
LY6K	8	143781529	143783669	0.183	rs7007949	-3.8	rs2164308	0.115224	-4.56	-0.545	400	1	top1	0.12	0.00011	0.545	0.586	0.183	rs13265349	-3.72	rs2164308	0.115224	-4.56	1.798	400	1	top1	0.12	0.00011	-1.798	0.0722
THEM6	8	143808621	143818345	0.385	rs7007949	-3.8	rs2164308	0.1514	-5.57	-0.545	405	1	top1	0.15	8.6e-06	0.545	0.586	0.385	rs13265349	-3.72	rs2164308	0.1514	-5.57	1.798	405	1	top1	0.15	8.6e-06	-1.798	0.0722
RP11-561I11.3	1	242366857	242374129	0.617	rs12023682	-3.37	rs1836768	0.47	7.48	-0.545	555	1	top1	0.47	9.3e-18	-0.545	0.586	0.617	rs7534211	-3.04	rs1836768	0.47	7.48	0.162	555	1	top1	0.47	9.3e-18	0.162	0.871306
RP11-561I11.4	1	242310816	242372431	0.7377	rs12023682	-3.37	rs1836768	0.507	7.71	-0.545	550	1	top1	0.51	1.4e-19	-0.545	0.586	0.7377	rs7534211	-3.04	rs1836768	0.507	7.71	0.162	550	1	top1	0.51	1.4e-19	0.162	0.871306
NDUFAF1	15	41679551	41694717	0.397	rs2277537	-3.1	rs8037574	0.46416	-7.42	0.544	301	1	top1	0.46	1.7e-17	-0.544	0.58644	0.397	rs8025916	-2.84	rs8037574	0.46416	-7.42	0.268	301	1	top1	0.46	1.7e-17	-0.268	0.788699
RP11-344E13.4	17	20759259	20760630	0.215	rs16941857	3.43	rs4405604	0.0747	4.33	-2.206	191	9	enet	0.17	3e-06	-0.5427	0.587	0.215	rs11657348	-2.55	rs4405604	0.0747	4.33	1.861	191	9	enet	0.17	3e-06	1.63054	0.103
ZNF268	12	133757995	133783698	0.336	rs10870504	2.39	rs7963812	0.119599	-4.36	-0.329	129	16	enet	0.14	1.7e-05	0.54274	0.587	0.336	rs12282	-3.54	rs7963812	0.119599	-4.36	-0.161	129	16	enet	0.14	1.7e-05	0.32222	0.74729
RP11-552M11.8	1	111973668	111975690	0.4034	rs10776732	-3.4	rs1264892	0.185	-5.18	0.543	610	1	top1	0.18	7.8e-07	-0.543	0.587	0.4034	rs2995809	-3.05	rs1264892	0.185	-5.18	0.298	610	1	top1	0.18	7.8e-07	-0.298	0.765703
TRMT112	11	64084216	64085556	0.2358	rs7949291	2.95	rs3815362	0.00654	3.37	0.922	359	359	blup	0.03	0.035	0.5425	0.58751	0.2358	rs12575642	2.81	rs3815362	0.00654	3.37	0.92	359	359	blup	0.03	0.035	1.2424	0.214
RP11-6N17.4	17	45968621	45973178	0.232	rs2256020	3	rs8081095	0.0491	3.72	-0.194	380	8	lasso	0.069	0.0024	0.5414	0.588	0.232	rs2597164	3.28	rs8081095	0.0491	3.72	-1.619	380	8	lasso	0.069	0.0024	-0.80248	0.422
KLRAP1	12	10741077	10752434	0.355	rs6488265	-2.86	rs7978850	0.091656	4.3	-0.622	454	4	lasso	0.099	0.00033	-0.54153	0.588	0.355	rs6488270	3.28	rs7978850	0.091656	4.3	1.064	454	4	lasso	0.099	0.00033	0.73101	0.465
PWP2	21	45527171	45551063	0.415	rs7527	2.93	rs2838464	0.07364	4.42	-0.205	420	420	blup	0.13	4.3e-05	0.5416	0.5881	0.415	rs2838358	2.71	rs2838464	0.07364	4.42	1.562	420	420	blup	0.13	4.3e-05	0.9272	0.354
LINC00648	14	48234157	48264295	0.404	rs698321	2.95	rs4898589	0.107665	4.61	-1.179	450	4	lasso	0.12	6.4e-05	-0.541	0.58858	0.404	rs1879520	3.88	rs4898589	0.107665	4.61	-0.02	450	4	lasso	0.12	6.4e-05	0.1896	0.8496
PSPC1P1	13	19775777	19801572	0.405	rs11618444	-2.9	rs2785519	0.24255	6.2	0.125	338	4	lasso	0.29	2.3e-10	0.54039	0.589	0.405	rs2774446	3.55	rs2785519	0.24255	6.2	0.801	338	4	lasso	0.29	2.3e-10	0.602	0.54715
PFAS	17	8150936	8173809	0.424	rs3027247	-3.44	rs7221716	0.0445	4.18	-0.211	451	19	enet	0.088	0.0007	0.5404	0.589	0.424	rs8067864	-4.08	rs7221716	0.0445	4.18	-2.276	451	19	enet	0.088	0.0007	-0.56856	0.57
EIF5A	17	7210318	7215774	0.541	rs8075218	-2.61	rs3809811	0.22	5.6	-0.447	456	456	blup	0.24	1.2e-08	0.5404	0.589	0.541	rs17806045	-2.99	rs3809811	0.22	5.6	-0.209	456	456	blup	0.24	1.2e-08	0.53265	0.594
ZNF283	19	44331444	44353307	0.235	rs2682563	2.27	rs10415344	0.102627	4.48	-0.622	441	8	enet	0.12	6.1e-05	-0.54066	0.589	0.235	rs4802189	2.32	rs10415344	0.103	4.48	-0.696	441	8	enet	0.12	6.1e-05	-0.27091	0.786461
RP11-517C16.2	16	84492865	84500967	0.864	rs7193888	3.81	rs1044874	-0.0069	3.92	0.117	894	894	blup	0.18	9.4e-07	0.53939	0.59	0.864	rs7184123	3.51	rs1044874	-0.0069	3.92	0.142	894	894	blup	0.18	9.4e-07	-1.23248	0.217769
SPAG7	17	4862521	4871167	0.321	rs11078514	-3.19	rs3786044	0.26	5.83	-0.539	440	1	top1	0.26	2.6e-09	-0.539	0.59	0.321	rs6066	2.93	rs3786044	0.26	5.83	-0.98	440	1	top1	0.26	2.6e-09	-0.98	0.327
ZNF33B	10	43084555	43090042	0.2087	rs17157528	-3.16	rs17335140	0.114944	-4.25	0.539	289	1	top1	0.11	0.00011	-0.539	0.59	0.2087	rs2506034	-2.68	rs17335140	0.114944	-4.25	0.795	289	1	top1	0.11	0.00011	-0.795	0.427
SDHDP6	1	25620655	25621134	0.5009	rs2361150	2.68	rs932372	0.251	5.83	-0.941	373	8	lasso	0.33	1.1e-11	-0.53891	0.59	0.5009	rs1702311	2.12	rs932372	0.251	5.83	0.247	373	8	lasso	0.33	1.1e-11	0.078455	0.937466
TMEM9B-AS1	11	8986321	8999074	0.4434	rs1578971	-3.39	rs2568085	0.306	6.29	0.319	359	3	lasso	0.39	3.4e-14	-0.5386	0.59015	0.4434	rs7105027	3.09	rs2568085	0.306	6.29	-1.582	359	3	lasso	0.39	3.4e-14	-2.4246	0.0153
GTPBP10	7	89964537	90020769	0.21	rs6465280	3.07	rs4728894	0.072201	-4.47	-0.511	475	475	blup	0.1	0.0003	0.5375	0.590935	0.21	rs10250948	2.95	rs4728894	0.072201	-4.47	0.573	475	475	blup	0.1	0.0003	-0.496	0.619899
PLSCR4	3	145910126	145968966	0.233	rs342885	-2.3	rs17417377	0.031128	-3.88	-0.607	458	4	lasso	0.034	0.026	0.5368	0.591	0.233	rs7643638	-2.77	rs17417377	0.031128	-3.88	1.209	458	4	lasso	0.034	0.026	0.06887	0.945
ZCWPW1	7	99998476	100026415	0.469	rs7778571	-2.94	rs11559117	0.431863	7.28	0.684	311	8	lasso	0.44	2e-16	0.5373	0.591034	0.469	rs2734897	2.56	rs11559117	0.431863	7.28	-0.17	311	8	lasso	0.44	2e-16	-0.3416	0.732619
SEPT7P2	7	45763379	45808617	0.313	rs45444695	3.21	rs2461123	0.2111	-5.22	0.537	404	1	top1	0.21	1.1e-07	-0.537	0.591268	0.313	rs11770622	-3.32	rs2461123	0.211	-5.22	-1.073	404	1	top1	0.21	1.1e-07	1.073	0.283
KIAA0087	7	26572740	26578407	0.792	rs2960785	3.11	rs1013688	0.476739	-7.5	0.537	457	1	top1	0.48	4.3e-18	-0.537	0.591268	0.792	rs10951138	-2.88	rs1013688	0.476739	-7.5	0.032	457	1	top1	0.48	4.3e-18	-0.032	0.974472
CTC-510F12.4	19	11411453	11431999	0.405	rs11667234	-3.08	rs377665	0.199131	-4.94	0.536	392	1	top1	0.2	2.7e-07	-0.536	0.592	0.405	rs420703	-3.25	rs377665	0.199	-4.94	-3.033	392	1	top1	0.2	2.7e-07	3.033	0.002421
MGAM	7	141607613	141806547	0.19	rs10270832	-2.83	rs11769672	0.066445	-4.29	-0.535	436	1	top1	0.066	0.0029	0.535	0.59265	0.19	rs1108250	-2.41	rs11769672	0.0664	-4.29	-0.921	436	1	top1	0.066	0.0029	0.921	0.357
FAM21C	10	46222680	46288409	0.4829	rs3780906	-2.72	rs17159090	0.034402	-4.03	1.364	173	25	enet	0.14	1.6e-05	-0.53396	0.593	0.4829	rs2163190	1.89	rs17159090	0.034402	-4.03	-0.868	173	25	enet	0.14	1.6e-05	1.2028	0.229
RP11-958N24.1	16	15005408	15029565	0.27	rs17200189	2	rs4780563	0.02311	3.53	0.413	103	3	lasso	0.053	0.0073	0.5343	0.593	0.27	rs7185689	1.76	rs4780563	0.02311	3.53	-0.521	103	3	lasso	0.053	0.0073	-0.47726	0.633
RP4-809F18.2	12	126842580	126843442	0.631	rs11058637	-2.77	rs971150	0.219588	6.09	0.874	611	8	lasso	0.35	1.3e-12	0.53517	0.593	0.631	rs11058579	-4.1	rs971150	0.219588	6.09	-0.221	611	8	lasso	0.35	1.3e-12	-0.33672	0.736
TMEM230	20	5080486	5093749	0.493	rs17722073	-4.03	rs6038067	0.07815	-4.49	-0.445	609	609	blup	0.088	0.00068	0.5343	0.59312	0.493	rs16990875	-3.17	rs6038067	0.07815	-4.49	-0.804	609	609	blup	0.088	0.00068	0.0321	0.974
NAGA	22	42454461	42466846	0.234	rs126092	2.97	rs129857	0.153842	5.31	0.482	339	5	lasso	0.17	2.7e-06	0.5327	0.59422	0.234	rs139559	3.44	rs129857	0.153842	5.31	1.952	339	5	lasso	0.17	2.7e-06	1.887	0.0592
CTA-445C9.15	22	26917949	26921002	0.694	rs6005031	-2.88	rs4275	0.615709	8.44	0.532	782	1	top1	0.62	7.5e-26	0.532	0.59473	0.694	rs9613212	3.76	rs4275	0.615709	8.44	1.906	782	1	top1	0.62	7.5e-26	1.906	0.05665
SHPK	17	3511556	3539616	0.449	rs149592	-3.51	rs9897822	0.304	6.03	0.745	531	25	enet	0.36	4.9e-13	-0.5322	0.595	0.449	rs1006954	-3.14	rs9897822	0.304	6.03	-0.482	531	25	enet	0.36	4.9e-13	-0.29499	0.768
AC138783.12	7	74702428	74714647	0.336	rs236673	-2.34	rs1167828	0.285663	6.01	0.531	45	1	top1	0.29	3.3e-10	0.531	0.595419	0.336	rs794355	-1.94	rs1167828	0.286	6.01	0.224	45	1	top1	0.29	3.3e-10	0.224	0.823
PROM2	2	95940201	95957056	0.1645	rs1808357	1.87	rs3113002	0.17098	-5.42	0.223	122	4	lasso	0.19	4e-07	-0.53085	0.595524	0.1645	rs10197534	2.21	rs3113002	0.171	-5.42	-0.647	122	4	lasso	0.19	4e-07	0.69365	0.488
MICA	6	31371356	31383092	0.532	rs3093661	4.5	rs2844509	0.062669	-4.08	2.083	240	11	lasso	0.12	5.8e-05	0.53042	0.59582	0.532	rs3130557	-4.39	rs2844509	0.0627	-4.08	-0.484	240	11	lasso	0.12	5.8e-05	-0.54442	0.586
TULP3	12	3000053	3050306	0.521	rs7295250	2.84	rs10848733	0.021767	-4.25	0.893	592	592	blup	0.093	0.00049	-0.53021	0.596	0.521	rs10491964	-3.37	rs10848733	0.021767	-4.25	-0.296	592	592	blup	0.093	0.00049	-0.61949	0.53559
CHKB-AS1	22	51021455	51022306	0.251	rs134974	3.05	rs5770911	0.005739	-3.65	-1.076	294	294	blup	0.035	0.025	0.5291	0.59676	0.251	rs5771040	-3.32	rs5770911	0.005739	-3.65	-0.659	294	294	blup	0.035	0.025	-0.7369	0.461
RP11-94C24.8	17	48614655	48616115	0.24	rs11658565	2.96	rs1122634	0.037	4.11	-0.944	468	5	lasso	0.07	0.0023	-0.5282	0.597	0.24	rs7221526	-3.76	rs1122634	0.037	4.11	-1.176	468	5	lasso	0.07	0.0023	-1.1872	0.235
MRPL20	1	1337427	1342693	0.2661	rs7548798	-2.74	rs35242196	0.183	5.02	-0.528	279	1	top1	0.18	9.2e-07	-0.528	0.597	0.2661	rs3934834	-2.94	rs35242196	0.183	5.02	-0.166	279	1	top1	0.18	9.2e-07	-0.166	0.868157
RP11-61E11.2	12	105496250	105500957	0.339	rs7131977	-3.06	rs7963877	-0.001923	3.37	0.364	648	648	blup	0.035	0.025	0.52686	0.598	0.339	rs312163	2.93	rs7963877	-0.001923	3.37	-0.701	648	648	blup	0.035	0.025	-1.39638	0.163
RMI2	16	11343506	11445619	0.685	rs11074939	3.73	rs243327	0.24888	6.1	-0.809	513	13	lasso	0.34	2.8e-12	-0.52682	0.598	0.685	rs7195296	2.84	rs243327	0.24888	6.1	0.078	513	13	lasso	0.34	2.8e-12	0.75564	0.45
TIAF1	17	27401933	27405875	0.172	rs12150102	-2.64	rs7208383	0.0818	-4.73	0.526	323	1	top1	0.082	0.001	-0.526	0.599	0.172	rs4795488	-2.98	rs7208383	0.0818	-4.73	-0.974	323	1	top1	0.082	0.001	0.974	0.33
C10orf32	10	104613980	104624718	0.4692	rs732998	-4.7	rs9527	0.410232	-6.97	-0.422	343	17	enet	0.43	7e-16	0.52515	0.599	0.4692	rs11574849	-3.51	rs9527	0.410232	-6.97	0.174	343	17	enet	0.43	7e-16	0.0846	0.933
CTB-113D17.1	7	29019583	29052983	0.643	rs41305	3.18	rs886834	0.031594	-4.32	0.885	706	42	enet	0.35	1.5e-12	0.5258	0.599062	0.643	rs6956877	2.91	rs886834	0.0316	-4.32	-1.116	706	42	enet	0.35	1.5e-12	1.7569	0.0789
EIF2B2	14	75469614	75476292	0.267	rs8022046	-5.41	rs175001	-0.00064	4.17	1.734	414	414	blup	0.11	0.00013	0.525	0.59943	0.267	rs2300599	-4.01	rs175001	-0.00064	4.17	3.089	414	414	blup	0.11	0.00013	1.432	0.1521
AP000350.4	22	24236770	24241117	0.659	rs5751846	3.54	rs2739338	0.264514	-6.29	-0.796	418	12	lasso	0.46	2.3e-17	0.5246	0.59983	0.659	rs5760176	2.83	rs2739338	0.264514	-6.29	2.147	418	12	lasso	0.46	2.3e-17	-1.8774	0.0605
TBC1D26	17	15635561	15649476	0.652	rs8066692	-3.18	rs3865264	0.367	-6.63	0.525	343	1	top1	0.37	2.7e-13	-0.525	0.6	0.652	rs2240593	2.6	rs3865264	0.367	-6.63	0.432	343	1	top1	0.37	2.7e-13	-0.432	0.666
CTC-360G5.9	19	39425976	39429272	0.307	rs6508841	-2.76	rs12985277	0.07315	-4.53	-0.457	398	8	lasso	0.15	6.9e-06	0.52412	0.6	0.307	rs692364	3.35	rs12985277	0.07315	-4.53	-0.478	398	8	lasso	0.15	6.9e-06	0.17942	0.858
NMRK1	9	77675489	77703133	0.867	rs7032677	3.51	rs2273766	0.379	-7.79	-1.547	444	17	enet	0.66	5.5e-29	0.5231	0.600923	0.867	rs7024831	-2.54	rs2273766	0.379	-7.79	0.009	444	17	enet	0.66	5.5e-29	0.0473	0.962
KRBA2	17	8271955	8280029	0.364	rs3027247	-3.44	rs1695213	0.289	-5.88	-0.523	455	1	top1	0.29	2.5e-10	0.523	0.601	0.364	rs8067864	-4.08	rs1695213	0.289	-5.88	-0.837	455	1	top1	0.29	2.5e-10	0.837	0.403
BAALC	8	104152938	104242533	0.314	rs1512350	-3.2	rs16870228	0.142954	-4.93	0.986	474	7	lasso	0.15	7.5e-06	-0.5228	0.601	0.314	rs13278114	2.36	rs16870228	0.142954	-4.93	-0.321	474	7	lasso	0.15	7.5e-06	-0.4332	0.665
RP11-161M6.2	16	1025761	1031596	0.402	rs9929621	-3.02	rs5029141	0.16778	-4.61	0.522	449	1	top1	0.17	2.7e-06	-0.522	0.602	0.402	rs2384973	3.43	rs5029141	0.16778	-4.61	0.602	449	1	top1	0.17	2.7e-06	-0.602	0.547174
POP1	8	99129525	99172062	0.292	rs6990795	-2.82	rs11783149	0.02964	-3.84	0.857	483	24	enet	0.064	0.0035	-0.521	0.602	0.292	rs7828561	-2.41	rs11783149	0.02964	-3.84	0.573	483	24	enet	0.064	0.0035	0.5394	0.59
ZNF680	7	63980262	64023484	0.317	rs4585620	2.61	rs6969879	0.293267	-6.03	0.521	313	1	top1	0.29	1.7e-10	-0.521	0.602367	0.317	rs1581570	2.64	rs6969879	0.293	-6.03	0.17	313	1	top1	0.29	1.7e-10	-0.17	0.865
WDR88	19	33622996	33666701	0.371	rs10415555	-3.58	rs17833557	0.257407	5.67	0.52	434	1	top1	0.26	3.2e-09	0.52	0.603	0.371	rs259270	3.02	rs17833557	0.257	5.67	0.801	434	1	top1	0.26	3.2e-09	0.801	0.423132
TUBG2	17	40811323	40819024	0.301	rs1799967	-2.56	rs3760384	0.303	6.16	0.52	258	1	lasso	0.31	4.5e-11	0.52	0.603	0.301	rs8176255	-2.82	rs3760384	0.303	6.16	-0.04	258	1	lasso	0.31	4.5e-11	-0.04	0.968
TTC3	21	38445526	38575413	0.164	rs875224	-2.47	rs1003721	0.17823	-4.73	-0.52	435	1	top1	0.18	1.3e-06	0.52	0.6031	0.164	rs4816562	-3.33	rs1003721	0.17823	-4.73	0.644	435	1	top1	0.18	1.3e-06	-0.644	0.52
CLASP1	2	122095352	122407163	0.203	rs9679482	-3.922	rs7607337	0.00154	-3.97	0.454	319	41	enet	0.05	0.0087	0.5194	0.603482	0.203	rs1219913	-3.29	rs7607337	0.00154	-3.97	0.13	319	41	enet	0.05	0.0087	-0.19716	0.844
KIF6	6	39297766	39693181	0.455	rs847786	-3.32	rs724101	0.274075	5.9	-0.518	533	1	top1	0.27	8.4e-10	-0.518	0.604458	0.455	rs6899860	-2.75	rs724101	0.274	5.9	-0.749	533	1	top1	0.27	8.4e-10	-0.749	0.454
ZNF649	19	52392477	52408293	0.41	rs11880474	2.91	rs17778711	0.129901	-5.54	-0.406	614	4	lasso	0.15	6.7e-06	-0.51733	0.605	0.41	rs2009362	-3.01	rs17778711	0.13	-5.54	0.933	614	4	lasso	0.15	6.7e-06	-1.03935	0.298641
PCDHA13	5	140261793	140264247	0.5134	rs2337515	-4.04	rs251378	0.41143	6.96	0.517	381	1	top1	0.41	4e-15	0.517	0.605	0.5134	rs2879202	-3.12	rs251378	0.41143	6.96	-0.147	381	1	top1	0.41	4e-15	-0.147	0.883
RP13-317D12.3	11	462930	463899	0.2862	rs6598008	-2.77	rs12802200	-0.00547	-3.38	-1.053	394	394	blup	0.025	0.047	0.517	0.60512	0.2862	rs4963155	-2.59	rs12802200	-0.00547	-3.38	0.62	394	394	blup	0.025	0.047	-0.2869	0.774
STAG3L5P	7	99934035	99947781	0.509	rs7778571	-2.94	rs6965458	0.45446	7.62	0.57	304	6	lasso	0.49	7.5e-19	0.5169	0.605251	0.509	rs2734897	2.56	rs6965458	0.454	7.62	-0.141	304	6	lasso	0.49	7.5e-19	-0.122	0.903
SLC13A3	20	45186463	45304714	0.288	rs2780231	-3.21	rs2694876	0.11849	4.93	-0.516	567	1	top1	0.12	8.5e-05	-0.516	0.605854	0.288	rs869345	3.56	rs2694876	0.11849	4.93	-0.906	567	1	top1	0.12	8.5e-05	-0.906	0.365
LINC00476	9	98521513	98637982	0.3592	rs10512249	4.94	rs591486	0.215	6.05	-0.067	528	13	enet	0.25	4.8e-09	-0.516	0.60587	0.3592	rs10512249	3.38	rs591486	0.215	6.05	0.335	528	13	enet	0.25	4.8e-09	0.4766	0.634
TSGA10	2	99613724	99771417	0.1521	rs12622653	2.431	rs12999417	0.06409	-4.22	-0.327	298	298	blup	0.1	0.00029	0.51519	0.60642	0.1521	rs6733135	2.49	rs12999417	0.0641	-4.22	0.99	298	298	blup	0.1	0.00029	-1.18038	0.238
METTL18	1	169761670	169764107	0.3136	rs9332701	-3.7	rs16828222	0.274	-6.6	-0.581	559	4	lasso	0.34	2.3e-12	0.51392	0.607	0.3136	rs6427199	-2.38	rs16828222	0.274	-6.6	1.054	559	4	lasso	0.34	2.3e-12	-1.12942	0.25872
STRA13	17	79976578	79980794	0.548	rs7211870	2.83	rs3934983	0.312	-6.51	0.515	320	1	top1	0.31	3.7e-11	-0.515	0.607	0.548	rs12450996	-3.49	rs3934983	0.312	-6.51	-0.563	320	1	top1	0.31	3.7e-11	0.563	0.573
CHST10	2	101008327	101034118	0.195	rs10187195	3.182	rs11682748	0.13105	4.69	-0.514	485	1	top1	0.13	3.6e-05	-0.514	0.607252	0.195	rs6542994	2.49	rs11682748	0.131	4.69	0.761	485	1	top1	0.13	3.6e-05	0.761	0.447
RGS14	5	176784838	176799602	0.2391	rs11952102	3.45	rs4976646	0.19904	-5.39	0.513	294	1	top1	0.2	2.8e-07	-0.513	0.608	0.2391	rs6556312	3.16	rs4976646	0.19904	-5.39	-2.11	294	1	top1	0.2	2.8e-07	2.11	0.0349
CDA	1	20915441	20945401	0.4174	rs1985278	4.6	rs527912	0.0779	4.58	-0.747	478	478	blup	0.15	7.9e-06	-0.51309	0.608	0.4174	rs2874367	-4.37	rs527912	0.0779	4.58	0.417	478	478	blup	0.15	7.9e-06	1.00629	0.314
U91328.22	6	26013469	26013985	0.157	rs198823	-4.64	rs4712976	0.03509	-4.07	2.053	692	692	blup	0.064	0.0033	0.513	0.608	0.157	rs13212534	-4.8	rs4712976	0.0351	-4.07	1.023	692	692	blup	0.064	0.0033	-0.84307	0.399
UPK3B	7	76139745	76648340	0.629	rs7808886	4.16	rs7807719	0.359471	-7.33	-0.239	187	18	enet	0.47	7.4e-18	0.5128	0.608097	0.629	rs35752932	3.34	rs7807719	0.359	-7.33	-0.901	187	18	enet	0.47	7.4e-18	1.3134	0.189
APMAP	20	24943561	24973615	0.254	rs6050438	2.71	rs4815279	0.09978	-3.95	0.512	487	1	top1	0.1	0.00031	-0.512	0.608651	0.254	rs6114868	3.22	rs4815279	0.09978	-3.95	-0.118	487	1	top1	0.1	0.00031	0.118	0.906
BSPRY	9	116111821	116133513	0.4373	rs4978508	3.87	rs2093691	0.23	-5.56	-0.512	601	1	top1	0.23	2.6e-08	0.512	0.608651	0.4373	rs16911386	4.04	rs2093691	0.23	-5.56	-0.111	601	1	top1	0.23	2.6e-08	0.111	0.912
KPNA1	3	122140796	122233792	0.2592	rs2060090	3.38	rs10511411	-0.006489	-3.73	-0.052	495	495	blup	0.085	0.00083	0.5116	0.609	0.2592	rs2650950	2.94	rs10511411	-0.006489	-3.73	0.175	495	495	blup	0.085	0.00083	1.12992	0.259
COL24A1	1	86194916	86622626	0.331	rs313756	2.41	rs1998450	0.00514	-4.73	1.474	485	485	blup	0.053	0.007	-0.51208	0.609	0.331	rs6667040	-3.22	rs1998450	0.00514	-4.73	0.334	485	485	blup	0.053	0.007	0.536999	0.591268
H3F3A	1	226249578	226259702	0.4945	rs11587971	3.61	rs3768543	0.391	6.78	0.512	385	1	top1	0.39	3e-14	0.512	0.609	0.4945	rs10799329	-3.33	rs3768543	0.391	6.78	0.531	385	1	top1	0.39	3e-14	0.531	0.595419
PPAT	4	57259528	57301781	0.249	rs11947513	3.9	rs2702330	0.0113	-3.29	0.001	437	437	blup	0.057	0.0055	-0.5117	0.609	0.249	rs9312672	-3.12	rs2702330	0.0113	-3.29	-0.276	437	437	blup	0.057	0.0055	-0.4564	0.6481
RP11-54C4.1	5	151145420	151145939	0.4284	rs7724604	-2.78	rs12653926	0.395287	-6.88	-0.352	562	5	lasso	0.42	1.1e-15	0.51104	0.609	0.4284	rs1864964	2.91	rs12653926	0.395287	-6.88	0.272	562	5	lasso	0.42	1.1e-15	-0.37296	0.709
CHRNE	17	4801357	4806369	0.565	rs7207359	3.88	rs8081611	0.228	5.8	0.511	443	1	top1	0.23	3e-08	0.511	0.609	0.565	rs6066	2.93	rs8081611	0.228	5.8	0.169	443	1	top1	0.23	3e-08	0.169	0.866
ESYT2	7	158523686	158622944	0.179	rs6979985	-2.82	rs3816465	0.119411	4.54	0.511	406	1	top1	0.12	8e-05	0.511	0.609351	0.179	rs6979985	-3.39	rs3816465	0.119411	4.54	2.568	406	1	top1	0.12	8e-05	2.568	0.010229
TSPAN10	17	79604197	79615779	0.314	rs2292182	-3.58	rs11871678	-0.00869	3.4	0.054	318	318	blup	0.013	0.11	0.5101	0.61	0.314	rs9892257	2.56	rs11871678	-0.00869	3.4	-1.076	318	318	blup	0.013	0.11	-0.92213	0.356
RP11-130F10.1	4	178366133	178598280	0.447	rs6552216	3.13	rs7693247	-0.00858	3.57	0.329	445	38	enet	0.048	0.01	0.5086	0.611	0.447	rs4282116	3.19	rs7693247	-0.00858	3.57	-1.962	445	38	enet	0.048	0.01	-1.84042	0.0657
ZNF208	19	22115760	22193751	0.544	rs12052044	-2.57	rs8112960	0.017162	-4.48	-0.316	307	307	blup	0.27	7.8e-10	-0.50921	0.611	0.544	rs2074332	2.33	rs8112960	0.0172	-4.48	-0.031	307	307	blup	0.27	7.8e-10	1.09566	0.273226
ZNF568	19	37407231	37488834	0.223	rs6510591	-2.6	rs17707101	0.153915	5.25	-0.509	281	1	top1	0.15	7.2e-06	-0.509	0.611	0.223	rs12984401	-2.59	rs17707101	0.154	5.25	-0.186	281	1	top1	0.15	7.2e-06	-0.186	0.852445
CDK3	17	73996987	74002080	0.492	rs8074216	-3.48	rs2069528	0.269	-5.64	0.507	405	1	top1	0.27	1.3e-09	-0.507	0.612	0.492	rs4788915	3.31	rs2069528	0.269	-5.64	-1.352	405	1	top1	0.27	1.3e-09	1.352	0.176
TEN1	17	73975516	73996667	0.653	rs8074216	-3.48	rs2069528	0.352	-6.6	0.507	407	1	top1	0.35	1.1e-12	-0.507	0.612	0.653	rs4788915	3.31	rs2069528	0.352	-6.6	-1.352	407	1	top1	0.35	1.1e-12	1.352	0.176
PCDHB2	5	140474227	140476962	0.158	rs2337515	-4.04	rs31743	0.038086	-4.04	-0.155	434	3	lasso	0.095	0.00044	0.506714	0.612	0.158	rs4151701	3.41	rs31743	0.038086	-4.04	-0.622	434	3	lasso	0.095	0.00044	0.56076	0.575
SAV1	14	51098776	51135049	0.263	rs17793937	-3.84	rs2172673	0.079806	4.04	-0.507	469	1	top1	0.08	0.0012	-0.507	0.61215	0.263	rs1959536	3.32	rs2172673	0.079806	4.04	0.673	469	1	top1	0.08	0.0012	0.673	0.501
SPIDR	8	48173167	48648868	0.207	rs2632503	2.84	rs10957370	0.105664	-4.48	-0.3186	149	22	enet	0.11	0.00016	0.506	0.613	0.207	rs13248509	2.6	rs10957370	0.105664	-4.48	1.808	149	22	enet	0.11	0.00016	-1.6813	0.0927
RP11-326C3.12	11	327171	330122	0.6336	rs6598008	-2.77	rs7944394	0.307	6.13	0.46	330	9	lasso	0.31	3.1e-11	0.5042	0.61411	0.6336	rs4963155	-2.59	rs7944394	0.307	6.13	0.017	330	9	lasso	0.31	3.1e-11	-0.0193	0.985
NT5CP2	14	74005925	74006485	0.581	rs17182398	-2.53	rs1074501	0.039251	4.12	0.541	356	356	blup	0.2	1.9e-07	0.504	0.61424	0.581	rs10129550	-2.5	rs1074501	0.039251	4.12	-0.07	356	356	blup	0.2	1.9e-07	-0.1154	0.9081
RP11-146G7.2	18	6873398	6875023	0.373	rs11660103	-3.33	rs16950727	0.223773	5.69	-0.504	604	1	top1	0.22	4.3e-08	-0.504	0.61426	0.373	rs7505383	3.01	rs16950727	0.223773	5.69	-1.094	604	1	top1	0.22	4.3e-08	-1.094	0.274
GIGYF1	7	100277130	100287071	0.225	rs3807475	-2.45	rs221784	0.01436	3.99	-0.17	292	292	blup	0.072	0.002	0.5036	0.614574	0.225	rs11765099	-3.16	rs221784	0.01436	3.99	0.926	292	292	blup	0.072	0.002	0.396	0.692084
SHC2	19	416583	460996	0.368	rs17223045	2.87	rs10415416	-0.00245	-4.11	-0.178	351	11	lasso	0.12	8.2e-05	-0.50281	0.615	0.368	rs8105822	3.94	rs10415416	-0.00245	-4.11	0.834	351	11	lasso	0.12	8.2e-05	-0.98335	0.325437
VPS39	15	42450899	42500514	0.174	rs1712429	-3.09	rs2138831	-0.0086	3.74	-0.13	411	411	blup	0.0071	0.18	-0.50294	0.61501	0.174	rs12914570	-2.81	rs2138831	-0.0086	3.74	0.252	411	411	blup	0.0071	0.18	-1.1395	0.254495
RPL23AP7	2	114368079	114384667	0.4	rs3982819	2.522	rs4849261	0.29346	5.89	-0.828	335	33	enet	0.3	7.7e-11	-0.50207	0.615615	0.4	rs6713750	2.47	rs4849261	0.293	5.89	-0.369	335	33	enet	0.3	7.7e-11	-0.73727	0.461
EPG5	18	43427574	43547240	0.279	rs900968	-3.25	rs3744998	0.206068	5.06	0.502	512	1	top1	0.21	1.6e-07	0.502	0.61567	0.279	rs923074	2.39	rs3744998	0.206068	5.06	0.546	512	1	top1	0.21	1.6e-07	0.546	0.585
ATP6AP1L	5	81575281	81682796	0.6034	rs2200425	-3.48	rs226202	0.364217	6.72	-0.285	435	9	lasso	0.37	1.7e-13	-0.501708	0.616	0.6034	rs6891774	3.45	rs226202	0.364217	6.72	-0.088	435	9	lasso	0.37	1.7e-13	-0.65465	0.513
DAP3	1	155657751	155708801	0.2418	rs11465206	2.01	rs10796945	0.0251	3.66	0.501	221	1	top1	0.025	0.048	0.501	0.616	0.2418	rs4072037	-2.58	rs10796945	0.0251	3.66	0.548	221	1	top1	0.025	0.048	0.548	0.584
CTC-525D6.1	19	29777918	30016659	0.249	rs8100724	4.37	rs11671079	0.057946	-4.31	1.038	516	19	enet	0.11	0.00012	-0.50178	0.616	0.249	rs10425066	3.27	rs11671079	0.0579	-4.31	1.578	516	19	enet	0.11	0.00012	0.15224	0.878996
RPL31P52	12	120888240	120888606	0.27	rs16949946	4.08	rs7957424	0.030289	-3.49	0.917	393	5	lasso	0.034	0.027	-0.49979	0.617	0.27	rs1151845	3.24	rs7957424	0.030289	-3.49	1.888	393	5	lasso	0.034	0.027	-1.39856	0.162
NKD2	5	1008944	1039058	0.2791	rs10071835	2.52	rs1058508	0.131433	-4.51	-0.498	372	1	top1	0.13	3.5e-05	0.498	0.618	0.2791	rs246995	-2.8	rs1058508	0.131433	-4.51	0.833	372	1	top1	0.13	3.5e-05	-0.833	0.405
FLVCR1-AS1	1	213025450	213031430	0.8219	rs3890801	2.94	rs2279692	0.608	-8.54	0.239	413	14	lasso	0.66	9.2e-29	-0.49928	0.618	0.8219	rs7555918	-3.1	rs2279692	0.608	-8.54	0.373	413	14	lasso	0.66	9.2e-29	-0.265653	0.790506
POLR2J2	7	102306524	102312076	0.603	rs803105	2.5	rs11981219	0.385658	6.84	-0.498	208	1	top1	0.39	4.9e-14	-0.498	0.618484	0.603	rs2242587	2.36	rs11981219	0.386	6.84	-0.807	208	1	top1	0.39	4.9e-14	-0.807	0.42
C7orf13	7	156431057	156433348	0.711	rs6972033	2.74	rs6459698	0.390841	-7.11	0.316	464	8	lasso	0.43	5.8e-16	-0.4974	0.618877	0.711	rs6957768	3.18	rs6459698	0.391	-7.11	-0.102	464	8	lasso	0.43	5.8e-16	0.5547	0.579
POGLUT1	3	119187785	119213555	0.264	rs4688046	-3.62	rs7653123	0.183137	4.97	-0.497	511	1	top1	0.18	8.9e-07	-0.497	0.619	0.264	rs2472671	-2.94	rs7653123	0.183137	4.97	-0.353	511	1	top1	0.18	8.9e-07	-0.353	0.724
ERCC6L2	9	98638260	98776842	0.2099	rs10512249	4.94	rs636311	0.0068	-4.19	-1.277	528	8	lasso	0.096	0.00039	0.4965	0.61952	0.2099	rs10512249	3.38	rs636311	0.0068	-4.19	-0.93	528	8	lasso	0.096	0.00039	0.9538	0.34
ZNF257	19	22235254	22274282	0.452	rs12052044	-2.57	rs1526884	0.070638	-4.97	-0.155	320	33	enet	0.21	1.5e-07	0.49597	0.62	0.452	rs2074332	2.33	rs1526884	0.0706	-4.97	-0.834	320	33	enet	0.21	1.5e-07	1.10241	0.270282
MCOLN2	1	85391268	85462796	0.4848	rs17110590	-2.94	rs7522851	0.304	-6.33	0.496	581	1	top1	0.3	7e-11	-0.496	0.62	0.4848	rs9724696	2.9	rs7522851	0.304	-6.33	-0.918	581	1	top1	0.3	7e-11	0.918	0.359
EPHX2	8	27348296	27403081	0.427	rs9314347	3.31	rs4149248	0.184672	5.04	0.385	641	11	lasso	0.21	1.2e-07	0.4957	0.62	0.427	rs2874779	-3.24	rs4149248	0.184672	5.04	-1.208	641	11	lasso	0.21	1.2e-07	-0.8235	0.41
CTD-2623N2.11	19	9944755	9945689	0.202	rs1801714	3.03	rs2233679	0.199035	5.18	-0.496	358	1	top1	0.2	2.8e-07	-0.496	0.62	0.202	rs6511267	2.82	rs2233679	0.199	5.18	-0.046	358	1	top1	0.2	2.8e-07	-0.046	0.96331
STEAP2	7	89796904	89867451	0.223	rs10277766	2.48	rs194507	0.216698	-5.6	-0.495	494	1	top1	0.22	7.4e-08	0.495	0.6206	0.223	rs12111709	-3.2	rs194507	0.217	-5.6	-0.516	494	1	top1	0.22	7.4e-08	0.516	0.606
AC103564.7	2	132587374	132589604	0.2691	rs4353696	3.062	rs4850246	0.04752	3.85	0.599	122	122	blup	0.05	0.0088	0.49453	0.620934	0.2691	rs13414484	2.59	rs4850246	0.0475	3.85	-0.965	122	122	blup	0.05	0.0088	-0.7795	0.436
ZNF577	19	52359055	52391233	0.611	rs11880474	2.91	rs1056294	0.324918	-6.41	0.902	619	14	lasso	0.38	8.5e-14	-0.49293	0.622	0.611	rs2009362	-3.01	rs1056294	0.325	-6.41	1.18	619	14	lasso	0.38	8.5e-14	-1.34528	0.178534
HAR1B	20	61726845	61733482	0.411	rs13036933	2.57	rs6090243	0.05169	3.99	0.519	514	7	lasso	0.086	0.00076	-0.4911	0.623348	0.411	rs730477	3.64	rs6090243	0.05169	3.99	0.435	514	7	lasso	0.086	0.00076	-1.0705	0.284
XXbac-BPG181B23.7	6	31362066	31363272	0.329	rs3093661	4.5	rs2263316	0.077598	4.04	-2.132	240	240	blup	0.096	0.0004	-0.49094	0.623466	0.329	rs3130557	-4.39	rs2263316	0.077598	4.04	0.848	240	240	blup	0.096	0.0004	0.70895	0.478
CTSK	1	150768684	150780799	0.0873	rs16837903	2.09	rs10888391	0.0721	3.97	0.49	296	1	top1	0.072	0.002	0.49	0.624	0.0873	rs6693567	-3.64	rs10888391	0.0721	3.97	0.437	296	1	top1	0.072	0.002	0.437	0.662
ZNF322	6	26636518	26659980	0.257	rs6935954	2.96	rs3734545	0.00916	3.91	-0.472	441	38	enet	0.12	7.3e-05	-0.49	0.624	0.257	rs10484439	-4.59	rs3734545	0.00916	3.91	0.447	441	38	enet	0.12	7.3e-05	-0.19078	0.849
RRP7B	22	42951229	42978044	0.329	rs4822136	2.41	rs137121	0.11525	-4.78	0.177	422	4	lasso	0.14	2.4e-05	-0.4901	0.62406	0.329	rs5751229	-2.86	rs137121	0.11525	-4.78	1.856	422	4	lasso	0.14	2.4e-05	-1.4207	0.155
RP4-625H18.2	6	19802395	19804983	0.609	rs16882175	3.31	rs17483277	0.302059	6.01	0.073	546	7	lasso	0.37	3e-13	0.48983	0.624254	0.609	rs4144187	3.8	rs17483277	0.302	6.01	-1.51	546	7	lasso	0.37	3e-13	-1.50149	0.133
SCAMP2	15	75136071	75165706	0.266	rs16973078	-1.94	rs7166105	-0.00869	-3.7	-0.07	284	284	blup	0.02	0.071	-0.48896	0.62487	0.266	rs8026319	-2.39	rs7166105	-0.00869	-3.7	-0.218	284	284	blup	0.02	0.071	0.6562	0.51167
GPAA1	8	145137493	145141119	0.195	rs4977189	-2.83	rs11990558	0.056754	3.97	0.487	235	1	top1	0.057	0.0056	0.487	0.626	0.195	rs12550634	3.27	rs11990558	0.056754	3.97	-1.025	235	1	top1	0.057	0.0056	-1.025	0.305
DNAH5	5	13690440	13944652	0.2247	rs30632	3.56	rs11959989	0.016656	4.21	0.238	600	5	lasso	0.069	0.0025	-0.487032	0.626	0.2247	rs11133781	-3.51	rs11959989	0.016656	4.21	0.738	600	5	lasso	0.069	0.0025	-0.40427	0.686
KLHL31	6	53512699	53530506	0.363	rs927795	-2.66	rs6916696	-0.008605	-3.87	-0.677	550	52	enet	0.057	0.0055	-0.48686	0.626356	0.363	rs17620632	-2.53	rs6916696	-0.00861	-3.87	0.369	550	52	enet	0.057	0.0055	-0.34391	0.731
PMS2CL	7	6749759	6793493	0.581	rs6965687	2.8	rs9639027	-0.007979	-3.52	-1.518	322	95	enet	0.21	1.6e-07	0.4867	0.626502	0.581	rs836554	3.52	rs9639027	-0.00798	-3.52	1.026	322	95	enet	0.21	1.6e-07	-0.4514	0.652
EGFEM1P	3	167967310	168548387	0.274	rs4122924	2.24	rs1522982	0.078925	-4.66	1.259	333	11	enet	0.16	5.5e-06	-0.4861	0.627	0.274	rs9290340	-2.61	rs1522982	0.078925	-4.66	0.257	333	11	enet	0.16	5.5e-06	-0.48745	0.626
MKRN2	3	12598513	12625099	0.4544	rs10510410	3.01	rs11710908	0.162709	5.13	0.486	461	1	top1	0.16	3.9e-06	0.486	0.627	0.4544	rs1663070	4.34	rs11710908	0.162709	5.13	-0.088	461	1	top1	0.16	3.9e-06	-0.088	0.93
LA16c-380H5.5	16	3056121	3057386	0.669	rs12918081	-3.09	rs2526269	0.49979	-7.68	-0.485	356	1	top1	0.5	3.2e-19	0.485	0.628	0.669	rs2107321	-2.93	rs2526269	0.49979	-7.68	0.917	356	1	top1	0.5	3.2e-19	-0.917	0.359143
AC135178.1	17	8261731	8263538	0.42	rs3027247	-3.44	rs1004151	0.326	-6.22	-0.484	458	1	top1	0.33	1.1e-11	0.484	0.628	0.42	rs8067864	-4.08	rs1004151	0.326	-6.22	-0.836	458	1	top1	0.33	1.1e-11	0.836	0.403
RP5-1074L1.1	1	110828997	110861504	0.2262	rs1832958	-2.88	rs3754443	0.00796	-3.6	-0.444	567	567	blup	0.078	0.0013	0.4851	0.628	0.2262	rs12084550	3.61	rs3754443	0.00796	-3.6	-0.694	567	567	blup	0.078	0.0013	-0.222195	0.824162
LIPI	21	15481134	15583166	0.364	rs4817236	-2.62	rs2155971	0.13603	-4.34	0.484	442	1	top1	0.14	2.5e-05	-0.484	0.6284	0.364	rs1153313	3.19	rs2155971	0.13603	-4.34	-0.754	442	1	top1	0.14	2.5e-05	0.754	0.451
OAF	11	120081475	120101041	0.2698	rs10750171	-3.5	rs508205	-0.00698	-3.75	-2.73	545	545	blup	0.0089	0.16	0.484	0.62842	0.2698	rs10790361	3.93	rs508205	-0.00698	-3.75	-0.616	545	545	blup	0.0089	0.16	-0.1582	0.874
HLX	1	221051699	221058401	0.2664	rs2998397	2.69	rs2247213	0.00415	3.57	-1.176	396	29	enet	0.03	0.034	-0.48306	0.629	0.2664	rs6660101	-2.15	rs2247213	0.00415	3.57	-0.524	396	29	enet	0.03	0.034	-1.18124	0.238
AK9	6	109814059	110012420	0.477	rs4329143	-2.42	rs7755941	0.212989	-5.74	0.483	440	1	top1	0.21	9.8e-08	-0.483	0.629096	0.477	rs9386788	-3.65	rs7755941	0.213	-5.74	2.107	440	1	top1	0.21	9.8e-08	-2.107	0.0351
RAPGEF4-AS1	2	173541869	173600934	0.393	rs6712008	3.052	rs10193942	0.22874	6.28	-0.257	494	16	enet	0.39	2.7e-14	0.48271	0.6293	0.393	rs13024014	3.29	rs10193942	0.229	6.28	0.009	494	16	enet	0.39	2.7e-14	-0.70187	0.483
PIGB	15	55611360	55647176	0.276	rs7168869	2.32	rs8040540	0.13825	4.63	0.482	445	1	top1	0.14	2.2e-05	0.482	0.62981	0.276	rs17818939	2.86	rs8040540	0.13825	4.63	-0.048	445	1	top1	0.14	2.2e-05	-0.048	0.961716
NARFL	16	779753	791329	0.229	rs4984867	2.51	rs3169403	0.17541	5.16	-0.427	472	9	enet	0.19	5.5e-07	-0.48133	0.63	0.229	rs2384973	3.43	rs3169403	0.17541	5.16	-1.1	472	9	enet	0.19	5.5e-07	-1.39549	0.163
GDPD3	16	30116131	30125177	0.302	rs11150586	2.73	rs6565174	0.06977	-4.29	0.301	226	5	lasso	0.12	8.6e-05	-0.4814	0.63	0.302	rs2230434	-3.11	rs6565174	0.06977	-4.29	1.644	226	5	lasso	0.12	8.6e-05	-1.30057	0.193
CCDC25	8	27590835	27630170	0.342	rs2100365	3.87	rs10093956	0.286519	5.91	0.482	633	1	top1	0.29	3e-10	0.482	0.63	0.342	rs7003622	2.72	rs10093956	0.286519	5.91	-0.244	633	1	top1	0.29	3e-10	-0.244	0.807
RP11-505E24.2	15	101590937	101626271	0.51	rs6598448	-3.65	rs7175898	0.0692	4.05	0.48	650	1	top1	0.069	0.0024	0.48	0.63123	0.51	rs3784481	2.66	rs7175898	0.0692	4.05	-0.457	650	1	top1	0.069	0.0024	-0.457	0.647671
TXLNA	1	32645287	32663886	0.2313	rs2297679	3.03	rs12565681	0.0367	3.64	-0.696	215	215	blup	0.063	0.0037	-0.47772	0.633	0.2313	rs10798899	-3.33	rs12565681	0.0367	3.64	-1.533	215	215	blup	0.063	0.0037	-2.43935	0.0147
ZBBX	3	166958075	167098089	0.2464	rs9827934	-3.38	rs13068470	0.132521	-4.64	0.477	318	1	top1	0.13	3.2e-05	-0.477	0.633	0.2464	rs2140364	-3.38	rs13068470	0.132521	-4.64	1.173	318	1	top1	0.13	3.2e-05	-1.173	0.241
SUPT20H	13	37583751	37633850	0.282	rs9547888	2.5	rs9603180	0.01094	3.89	1.431	537	537	blup	0.063	0.0037	-0.47779	0.633	0.282	rs9469	3.11	rs9603180	0.01094	3.89	-0.388	537	537	blup	0.063	0.0037	1.0892	0.27609
MORN1	1	2252692	2323146	0.4966	rs2460000	-3.15	rs7545940	0.111	-4.4	0.402	352	9	lasso	0.12	5.9e-05	-0.47694	0.633	0.4966	rs7535528	3.39	rs7545940	0.111	-4.4	-0.229	352	9	lasso	0.12	5.9e-05	0.548994	0.583
VN1R85P	19	22357568	22357993	0.237	rs12052044	-2.57	rs283147	0.077319	4.16	-0.478	332	1	top1	0.077	0.0014	-0.478	0.633	0.237	rs16999493	2.43	rs283147	0.077319	4.16	0.203	332	1	top1	0.077	0.0014	0.203	0.839
ZNF619	3	40518604	40531727	0.1292	rs12486603	2.86	rs6801859	0.015792	3.83	0.181	338	338	blup	0.022	0.06	0.4773	0.633	0.1292	rs6769124	2.77	rs6801859	0.015792	3.83	-0.339	338	338	blup	0.022	0.06	-0.00799	0.994
RP11-231C14.3	16	29437121	29465435	0.412	rs7498372	2.17	rs8054172	0.04304	-3.93	0.255	165	165	blup	0.21	1.6e-07	-0.47656	0.634	0.412	rs8048560	2.45	rs8054172	0.04304	-3.93	-1.097	165	165	blup	0.21	1.6e-07	0.57572	0.564804
MOGS	2	74688184	74692537	0.2078	rs17678088	3.275	rs828847	0.03733	-4.26	-0.482	379	6	lasso	0.096	0.00038	0.4757	0.634288	0.2078	rs4328662	-2.3	rs828847	0.0373	-4.26	-0.623	379	6	lasso	0.096	0.00038	0.55865	0.576
CTD-3110H11.1	15	50651647	50652391	0.465	rs11070759	-2.88	rs677143	0.27248	5.87	-0.467	413	9	lasso	0.28	6.1e-10	-0.47519	0.63465	0.465	rs2009833	-2.92	rs677143	0.27248	5.87	-0.113	413	9	lasso	0.28	6.1e-10	0.0672	0.94646
C6orf106	6	34555065	34664636	0.433	rs17644393	2.63	rs2814985	0.254758	5.7	0.475	341	1	top1	0.25	3.9e-09	0.475	0.634787	0.433	rs205279	3.67	rs2814985	0.255	5.7	-1.839	341	1	top1	0.25	3.9e-09	-1.839	0.0659
AF001548.5	16	15820531	15826850	0.675	rs212086	3.55	rs16967494	0.44529	7.32	-0.475	457	1	top1	0.45	1.3e-16	-0.475	0.635	0.675	rs2238475	-2.61	rs16967494	0.44529	7.32	0.424	457	1	top1	0.45	1.3e-16	0.424	0.671566
NDE1	16	15737124	15820210	0.315	rs212086	3.55	rs16967494	0.232	-5.3	-0.475	411	1	top1	0.23	2.3e-08	0.475	0.635	0.315	rs2238475	-2.61	rs16967494	0.232	-5.3	0.424	411	1	top1	0.23	2.3e-08	-0.424	0.672
RPS9	19	54704610	54752862	0.341	rs11878489	-3.19	rs17239559	0.08996	-4.14	1.739	480	32	enet	0.12	0.0001	-0.47497	0.635	0.341	rs454006	3.52	rs17239559	0.09	-4.14	1.08	480	32	enet	0.12	0.0001	-0.40643	0.684429
C4orf47	4	186347394	186370980	0.363	rs9312338	3.46	rs4862528	0.0603	3.77	0.474	551	1	top1	0.06	0.0044	0.474	0.635	0.363	rs13144135	-3.1	rs4862528	0.0603	3.77	0.368	551	1	top1	0.06	0.0044	0.368	0.713
PM20D1	1	205797150	205819260	0.2882	rs35810727	-2.7	rs708727	0.121	-4.91	0.473	370	1	top1	0.12	7.3e-05	-0.473	0.636	0.2882	rs823154	4.5	rs708727	0.121	-4.91	3.855	370	1	top1	0.12	7.3e-05	-3.855	0.000116
CCDC144NL	17	20739760	20799453	0.283	rs9898948	3.41	rs16962541	0.00336	4.54	-1.146	200	14	enet	0.1	0.00027	-0.4731	0.636	0.283	rs11657348	-2.55	rs16962541	0.00336	4.54	1.748	200	14	enet	0.1	0.00027	1.97794	0.0479
MAP1LC3A	20	33134658	33148149	0.235	rs6088393	-3.44	rs6059909	0.10713	5.44	-0.39	304	304	blup	0.16	3.6e-06	0.4727	0.636396	0.235	rs17092148	4.6	rs6059909	0.10713	5.44	-2.388	304	304	blup	0.16	3.6e-06	-0.8786	0.38
CICP14	7	128296016	128298845	0.466	rs3993434	-2.44	rs10242806	-0.008694	2.97	0.037	365	365	blup	-0.0037	0.45	0.4723	0.636748	0.466	rs6467164	3.53	rs10242806	-0.00869	2.97	-0.231	365	365	blup	-0.0037	0.45	-1.0548	0.292
BCAN	1	156611182	156629320	0.3615	rs9842	-2.97	rs10796969	-0.00865	3.25	1.14	449	10	lasso	0.019	0.076	-0.46983	0.638	0.3615	rs536857	-2.54	rs10796969	-0.00865	3.25	0.134	449	10	lasso	0.019	0.076	1.37001	0.171
SAMD11	1	860260	879583	0.18	rs7548798	-2.74	rs1749951	0.0214	-3.41	0.896	182	6	lasso	0.027	0.042	-0.4711	0.638	0.18	rs3934834	-2.94	rs1749951	0.0214	-3.41	-0.536	182	6	lasso	0.027	0.042	0.950649	0.341783
TSTD1	1	161007421	161008780	0.2454	rs6413453	-2.89	rs4559524	0.1	4.45	-0.733	438	5	lasso	0.18	1.3e-06	-0.46952	0.639	0.2454	rs6692382	2.77	rs4559524	0.1	4.45	0.438	438	5	lasso	0.18	1.3e-06	0.825862	0.408882
FUT11	10	75532379	75540009	0.1373	rs7909915	-2.23	rs7076525	-0.004536	-3.39	0.2	238	238	blup	0.047	0.011	-0.46913	0.639	0.1373	rs10824075	-2.9	rs7076525	-0.004536	-3.39	0.002	238	238	blup	0.047	0.011	-0.6471	0.518
GABBR1	6	29570005	29601753	0.121	rs7772638	-1.91	rs2524005	-0.00807	-2.47	0.356	43	43	blup	0.088	0.00067	-0.469	0.639	0.121	rs2517910	-2.93	rs2524005	-0.00807	-2.47	-2.596	43	43	blup	0.088	0.00067	-0.27835	0.781
UQCC1	20	33890369	33999944	0.182	rs7263251	3.03	rs224331	-0.00693	-3.74	-1.047	329	19	enet	0.085	0.00081	-0.4687	0.639294	0.182	rs7265992	4.28	rs224331	-0.00693	-3.74	0.032	329	19	enet	0.085	0.00081	-0.7712	0.441
ACTR8	3	53901093	53916212	0.4002	rs2359793	-3.81	rs4687758	0.18079	-5.24	0.467	504	1	top1	0.18	1.1e-06	-0.467	0.64	0.4002	rs11130405	2.95	rs4687758	0.18079	-5.24	1.567	504	1	top1	0.18	1.1e-06	-1.567	0.117
NICN1	3	49460959	49466759	0.0943	rs2280406	3.17	rs9846123	0.028193	3.66	0.278	288	288	blup	0.087	0.00073	0.4659	0.641	0.0943	rs34759087	-4.31	rs9846123	0.028193	3.66	2.908	288	288	blup	0.087	0.00073	2.14213	0.0322
OGFOD3	17	80347099	80373503	0.425	rs2011631	-3.1	rs7217570	0.165	-4.71	-0.466	365	1	top1	0.16	3.3e-06	0.466	0.641	0.425	rs9894385	-3.91	rs7217570	0.165	-4.71	1.626	365	1	top1	0.16	3.3e-06	-1.626	0.104
GLIPR1L2	12	75784850	75826468	0.548	rs2168903	-4.21	rs12369556	0.519929	-7.81	0.466	470	1	top1	0.52	2.9e-20	-0.466	0.641	0.548	rs1379963	-2.44	rs12369556	0.519929	-7.81	1.011	470	1	top1	0.52	2.9e-20	-1.011	0.312
BRINP2	1	177140633	177251558	0.2727	rs10047083	-3.47	rs932311	0.000134	3.23	0.891	463	463	blup	0.025	0.047	0.4668	0.641	0.2727	rs13376249	-3.06	rs932311	0.000134	3.23	0.258	463	463	blup	0.025	0.047	-0.630481	0.52838
LINC00202-1	10	27220135	27230930	0.4447	rs11015602	3.19	rs9703520	0.035332	4.9	1.208	449	2	lasso	0.056	0.0057	-0.46562	0.641	0.4447	rs7898882	-2.74	rs9703520	0.035332	4.9	0.133	449	2	lasso	0.056	0.0057	-0.3497	0.727
ACSF3	16	89154783	89222254	0.334	rs1673932	4.44	rs9635539	0.16728	5.2	0.466	436	1	top1	0.17	2.8e-06	0.466	0.641	0.334	rs561795	3.12	rs9635539	0.16728	5.2	-0.085	436	1	top1	0.17	2.8e-06	-0.085	0.932
PSMG4	6	3231637	3303607	0.563	rs7743738	-3.79	rs7756623	0.131282	-4.72	-0.308	615	12	lasso	0.21	1.1e-07	0.4654	0.641643	0.563	rs4959804	-3.59	rs7756623	0.131	-4.72	-1.332	615	12	lasso	0.21	1.1e-07	0.62453	0.532
LINC00839	10	42970991	42990784	0.3489	rs17157528	-3.16	rs289183	0.181198	5.66	0.099	243	6	lasso	0.26	2.5e-09	-0.46489	0.642	0.3489	rs2506034	-2.68	rs289183	0.181198	5.66	-1.784	243	6	lasso	0.26	2.5e-09	-1.3909	0.164
CCDC170	6	151815165	151942328	0.441	rs6557129	3.65	rs13198669	0.092711	4.88	-0.416	564	8	lasso	0.19	6.8e-07	-0.46469	0.642152	0.441	rs1159327	3.53	rs13198669	0.0927	4.88	0.198	564	8	lasso	0.19	6.8e-07	-0.0759	0.939
STAG3L2	7	74112305	74306731	0.478	rs10268071	3.44	rs13238568	0.035774	-3.99	-0.851	99	12	enet	0.2	3.4e-07	0.4644	0.642339	0.478	rs12154266	2.82	rs13238568	0.0358	-3.99	-1.401	99	12	enet	0.2	3.4e-07	-0.2942	0.769
NSUN5P2	7	72418839	72425329	0.711	rs10267934	-3.4	rs34014814	0.383084	6.72	-0.464	100	1	top1	0.38	6.2e-14	-0.464	0.642648	0.711	rs11974621	2.44	rs34014814	0.383084	6.72	1.226	100	1	top1	0.38	6.2e-14	1.226	0.220199
FAM47E	4	77135193	77204933	0.441	rs4241582	3.18	rs17001726	0.131	5.64	-0.467	484	15	enet	0.21	1.7e-07	-0.4638	0.643	0.441	rs17001357	-2.85	rs17001726	0.131	5.64	-1.446	484	15	enet	0.21	1.7e-07	-0.71521	0.474
RP11-368I23.2	3	168621154	168639784	0.2521	rs4122924	2.24	rs1981745	0.078861	-4.08	0.464	392	1	top1	0.079	0.0013	-0.464	0.643	0.2521	rs9290348	-3.72	rs1981745	0.078861	-4.08	-0.694	392	1	top1	0.079	0.0013	0.694	0.487682
GRK4	4	2965335	3042474	0.245	rs3804348	2.75	rs3021148	0.0546	-4.01	-1.061	384	384	blup	0.066	0.003	0.4621	0.644	0.245	rs17773510	3.25	rs3021148	0.0546	-4.01	0.261	384	384	blup	0.066	0.003	0.39494	0.69289
RP11-384P7.7	9	33697457	33700984	0.5343	rs830406	2.06	rs16933401	0.256	5.49	-0.462	327	1	top1	0.26	3.7e-09	-0.462	0.644081	0.5343	rs10971607	3.52	rs16933401	0.256	5.49	-1.128	327	1	top1	0.26	3.7e-09	-1.128	0.25932
CENPP	9	95087919	95382815	0.6288	rs17677599	3.06	rs10992350	0.404	7.32	0.273	408	408	blup	0.42	1.5e-15	0.4613	0.64458	0.6288	rs4743863	-2.99	rs10992350	0.404	7.32	-1.843	408	408	blup	0.42	1.5e-15	-2.0849	0.0371
PALMD	1	100111499	100160097	0.356	rs9324410	2.54	rs1538364	-0.00434	-3.9	-0.033	497	497	blup	0.049	0.0096	-0.46072	0.645	0.356	rs12116502	2.49	rs1538364	-0.00434	-3.9	-0.972	497	497	blup	0.049	0.0096	0.640298	0.522
NDUFA3	19	54606036	54612564	0.444	rs11878489	-3.14	rs254262	0.169141	4.57	0.461	455	1	top1	0.17	2.4e-06	0.461	0.645	0.444	rs454006	3.52	rs254262	0.169	4.57	-0.348	455	1	top1	0.17	2.4e-06	-0.348	0.72784
PANK2	20	3869516	3907605	0.341	rs11552911	-2.73	rs4815628	0.03287	4.03	0.544	558	8	lasso	0.11	0.00021	0.4604	0.645262	0.341	rs16988566	-2.96	rs4815628	0.03287	4.03	1.049	558	8	lasso	0.11	0.00021	1.1241	0.261
SLC25A14P1	4	84398677	84399577	0.146	rs10027658	2.05	rs6535473	0.0439	4.26	0.46	402	1	top1	0.044	0.013	0.46	0.646	0.146	rs4693544	-2.6	rs6535473	0.0439	4.26	0.657	402	1	top1	0.044	0.013	0.657	0.511
DHRS1	14	24759804	24769039	0.373	rs11626395	-3.43	rs10134537	0.240422	-5.43	0.109	495	8	lasso	0.35	1.3e-12	0.459	0.64653	0.373	rs743271	3.37	rs10134537	0.240422	-5.43	-0.392	495	8	lasso	0.35	1.3e-12	0.9382	0.348
SMIM8	6	88032393	88052043	0.22	rs16878128	-2.56	rs7745870	0.141449	5.5	0.605	405	4	lasso	0.27	9.1e-10	0.45816	0.646835	0.22	rs16878044	-4.33	rs7745870	0.141	5.5	0.611	405	4	lasso	0.27	9.1e-10	0.00782	0.994
ATOH7	10	69990386	69991871	0.471	rs7899885	2.58	rs1162761	0.071055	3.76	1.727	384	384	blup	0.14	1.6e-05	0.45824	0.647	0.471	rs1342235	-3.1	rs1162761	0.071055	3.76	-0.197	384	384	blup	0.14	1.6e-05	-0.9018	0.367
TFG	3	100428205	100467810	0.2201	rs7641299	-2.7	rs6775161	0.122651	4.68	0.458	443	1	top1	0.12	6.4e-05	0.458	0.647	0.2201	rs6791887	-3.05	rs6775161	0.122651	4.68	-0.091	443	1	top1	0.12	6.4e-05	-0.091	0.927
RRH	4	110749150	110765760	0.37	rs244036	-2.49	rs6814743	0.14	-4.99	-0.554	402	6	lasso	0.17	2.1e-06	0.4576	0.647	0.37	rs13111540	-3.25	rs6814743	0.14	-4.99	0.49	402	6	lasso	0.17	2.1e-06	-0.05901	0.953
CRHR2	7	30692200	30728900	0.406	rs6942480	-2.6	rs4722999	0.070028	4.8	-0.467	475	4	lasso	0.17	2.2e-06	-0.4575	0.647299	0.406	rs9792050	-4.13	rs4722999	0.070028	4.8	-0.654	475	4	lasso	0.17	2.2e-06	-0.6253	0.531773
CCDC116	22	21987005	21991616	0.276	rs915726	3.13	rs2266959	0.005653	-3.75	-0.503	296	296	blup	0.1	0.00025	0.4574	0.6474	0.276	rs240054	-2.67	rs2266959	0.005653	-3.75	-1.72	296	296	blup	0.1	0.00025	1.941	0.0523
TPSB2	16	1277272	1280214	0.674	rs9937841	-2.63	rs9927989	0.42142	7.06	0.619	455	9	lasso	0.45	1.2e-16	0.45671	0.648	0.674	rs12595929	3.28	rs9927989	0.42142	7.06	-2.11	455	9	lasso	0.45	1.2e-16	-1.99031	0.0466
LINC00493	20	18548064	18550207	0.303	rs6075455	3.07	rs6132086	0.20182	-5.72	0.111	472	11	lasso	0.22	7.5e-08	-0.4563	0.648173	0.303	rs6081232	-4.05	rs6132086	0.20182	-5.72	0.209	472	11	lasso	0.22	7.5e-08	-0.4585	0.647
CCDC181	1	169364108	169429907	0.4405	rs9332701	-3.7	rs16862172	0.244	-5.73	-0.586	581	5	lasso	0.26	1.9e-09	0.45471	0.649	0.4405	rs1200120	-2.9	rs16862172	0.244	-5.73	0.103	581	5	lasso	0.26	1.9e-09	-0.284301	0.776
CYP24A1	20	52769988	52790512	0.438	rs4302265	-3.01	rs2248359	0.26596	-6.28	0.455	604	1	top1	0.27	1.6e-09	-0.455	0.649109	0.438	rs7265045	3.62	rs2248359	0.26596	-6.28	0.512	604	1	top1	0.27	1.6e-09	-0.512	0.609
DCHS1	11	6642556	6677085	0.303	rs2344829	3.63	rs12294943	0.227	5.62	-0.455	624	1	top1	0.23	3.5e-08	-0.455	0.64911	0.303	rs994710	3.26	rs12294943	0.227	5.62	-1.286	624	1	top1	0.23	3.5e-08	-1.286	0.198
ARID3B	15	74833518	74890472	0.174	rs901133	2.55	rs11072478	0.13136	-4.14	0.455	349	1	top1	0.13	3.5e-05	-0.455	0.64911	0.174	rs16966903	-3.24	rs11072478	0.13136	-4.14	-0.573	349	1	top1	0.13	3.5e-05	0.573	0.566645
RP11-462B18.2	9	32840596	32841760	0.2413	rs4879592	-3.16	rs7848406	0.0524	-4.05	1.143	509	6	lasso	0.068	0.0027	-0.4548	0.649248	0.2413	rs10813797	-3.7	rs7848406	0.0524	-4.05	-0.599	509	6	lasso	0.068	0.0027	-0.0586	0.95331
AC114730.3	2	242749407	242753111	0.6258	rs7595071	3.409	rs35512023	0.44868	7.6	0.619	192	4	lasso	0.46	2.6e-17	0.45397	0.649849	0.6258	rs35512023	2.57	rs35512023	0.449	7.6	2.574	192	4	lasso	0.46	2.6e-17	2.4677	0.0136
S100A10	1	151955391	151966866	0.2294	rs3828054	-2.75	rs1490191	0.114	5.29	-0.433	345	3	lasso	0.14	1.8e-05	-0.45444	0.65	0.2294	rs11581805	-3.51	rs1490191	0.114	5.29	1.959	345	3	lasso	0.14	1.8e-05	2.01035	0.044394
WNT10B	12	49359123	49365546	0.337	rs11168634	-3.11	rs3825184	0.15935	-5.72	-1.14	334	334	blup	0.21	1.2e-07	-0.45215	0.651	0.337	rs10747550	3.42	rs3825184	0.15935	-5.72	2.097	334	334	blup	0.21	1.2e-07	-3.16474	0.00155
LINC00421	13	19919189	19920889	0.354	rs11618444	-2.9	rs1330726	0.20444	5.02	0.452	353	1	top1	0.2	1.9e-07	0.452	0.651	0.354	rs2774446	3.55	rs1330726	0.20444	5.02	0.63	353	1	top1	0.2	1.9e-07	0.63	0.52869
SUSD2	22	24577227	24585078	0.232	rs5760444	4.22	rs6004041	0.031649	3.98	0.455	348	6	lasso	0.088	0.00068	0.452	0.65128	0.232	rs5760176	2.83	rs6004041	0.031649	3.98	-0.886	348	6	lasso	0.088	0.00068	-0.6623	0.507767
RP11-777F6.3	11	87034801	87035401	0.3497	rs12575890	3.2	rs10898550	0.00353	-3.65	1.011	506	506	blup	0.05	0.0086	-0.4511	0.65193	0.3497	rs7932908	-3.21	rs10898550	0.00353	-3.65	1.086	506	506	blup	0.05	0.0086	-0.2722	0.785
LINC01003	7	152160871	152162634	0.476	rs1523640	-2.66	rs3087586	0.194852	-4.88	-0.451	251	1	top1	0.19	3.8e-07	0.451	0.65199	0.476	rs10234749	3.74	rs3087586	0.195	-4.88	0.754	251	1	top1	0.19	3.8e-07	-0.754	0.451
RP11-473M20.14	16	3166043	3184883	0.459	rs12918081	-3.09	rs11649450	0.32386	6.17	0.451	390	1	top1	0.32	1.3e-11	0.451	0.652	0.459	rs2107321	-2.93	rs11649450	0.32386	6.17	0.922	390	1	top1	0.32	1.3e-11	0.922	0.356529
TMSB4XP8	4	91759652	91760263	0.443	rs6532233	-2.71	rs4693243	0.0378	3.51	2.164	393	393	blup	0.095	0.00041	0.4496	0.653	0.443	rs6845935	-2.72	rs4693243	0.0378	3.51	0.853	393	393	blup	0.095	0.00041	1.19052	0.234
NBEAL2	3	47021173	47051193	0.1253	rs1106665	-2.76	rs2276853	0.070581	4.27	0.298	287	9	enet	0.1	0.00028	0.4492	0.653	0.1253	rs11705987	-2.78	rs2276853	0.070581	4.27	1.032	287	9	enet	0.1	0.00028	0.72307	0.47
ABL2	1	179068462	179198819	0.3368	rs7519811	3.28	rs2793790	0.209	5.8	0.448	447	1	top1	0.21	1.3e-07	0.448	0.654	0.3368	rs12137038	2.78	rs2793790	0.209	5.8	0.565	447	1	top1	0.21	1.3e-07	0.565	0.572
RPL9	4	39455744	39460568	0.729	rs460334	-3.54	rs2249563	0.575	8.22	0.448	375	1	top1	0.58	2.5e-23	0.448	0.654	0.729	rs6832089	-2.54	rs2249563	0.575	8.22	-0.362	375	1	top1	0.58	2.5e-23	-0.362	0.71735
OPN4	10	88414314	88426605	0.6047	rs1870168	-3.5	rs10887632	0.230934	6.15	-0.17	395	21	enet	0.44	3.7e-16	-0.44782	0.654	0.6047	rs9421560	-2.84	rs10887632	0.231	6.15	1.152	395	21	enet	0.44	3.7e-16	0.1758	0.86
CTD-2210P24.4	11	45792983	45793909	0.3804	rs11038484	4.21	rs2467287	0.00407	3.91	-0.431	400	27	enet	0.17	2.7e-06	-0.4479	0.65422	0.3804	rs3808976	3.08	rs2467287	0.00407	3.91	0.003	400	27	enet	0.17	2.7e-06	0.0607	0.952
ULK4	3	41288090	42003922	0.5814	rs1716670	-2.23	rs7629767	0.435974	7.47	0.466	383	41	enet	0.49	1.3e-18	0.447	0.655	0.5814	rs704966	-2.74	rs7629767	0.435974	7.47	0.681	383	41	enet	0.49	1.3e-18	0.54917	0.583
NDUFAF5	20	13765596	13799067	0.215	rs6042398	-3.19	rs4813139	0.06178	-4.13	-0.857	380	380	blup	0.11	0.00013	0.4455	0.655959	0.215	rs477184	2.31	rs4813139	0.06178	-4.13	0.217	380	380	blup	0.11	0.00013	-0.3208	0.748
ADAMTSL3	15	84322838	84708594	0.242	rs17158916	-3.27	rs11854487	-0.0072	3.31	-0.807	333	333	blup	0.0098	0.15	0.44548	0.65597	0.242	rs11259907	2.68	rs11854487	-0.0072	3.31	-0.662	333	333	blup	0.0098	0.15	0.8888	0.374131
ZNF192P2	6	28155828	28157210	0.161	rs3734572	4.69	rs1225618	0.0267	-3.96	-0.148	463	463	blup	0.037	0.021	-0.445	0.656	0.161	rs401763	-4.69	rs1225618	0.0267	-3.96	-1.977	463	463	blup	0.037	0.021	1.54731	0.122
NSRP1P1	1	78312795	78314487	0.2196	rs2245189	3.71	rs6665090	0.00312	3.42	-1.067	384	384	blup	0.064	0.0033	-0.44527	0.656	0.2196	rs2815307	-2.83	rs6665090	0.00312	3.42	0.244	384	384	blup	0.064	0.0033	0.395928	0.692158
CYTIP	2	158271131	158345473	0.3232	rs6727854	-2.596	rs10165908	0.02132	2.84	0.445	306	1	top1	0.021	0.063	0.445	0.65632	0.3232	rs3911308	-4.01	rs10165908	0.0213	2.84	-0.815	306	1	top1	0.021	0.063	-0.815	0.415
AK8	9	135600965	135754164	0.3997	rs306547	-2.93	rs4419933	0.026	-4.85	0.639	562	7	lasso	0.096	0.0004	-0.4448	0.656442	0.3997	rs999483	3.77	rs4419933	0.026	-4.85	-0.119	562	7	lasso	0.096	0.0004	-0.2917	0.77
KCNT1	9	138594031	138684992	0.2807	rs10776844	2.94	rs10858173	0.16	-5.1	-0.31	501	3	lasso	0.16	3.3e-06	0.4446	0.656623	0.2807	rs10121357	-2.79	rs10858173	0.16	-5.1	-0.164	501	3	lasso	0.16	3.3e-06	0.3618	0.718
KLHL7	7	23145353	23217533	0.38	rs200717	3.33	rs10265548	-0.005738	3.02	0.288	431	40	enet	0.066	0.0029	-0.4443	0.656831	0.38	rs4599713	2.89	rs10265548	-0.005738	3.02	-0.644	431	40	enet	0.066	0.0029	-0.896	0.370253
LRPAP1	4	3508103	3534286	0.598	rs10013535	3.44	rs10937930	0.302	6.01	-0.288	326	8	lasso	0.36	3.8e-13	-0.4438	0.657	0.598	rs177769	2.95	rs10937930	0.302	6.01	-1.072	326	8	lasso	0.36	3.8e-13	-1.26825	0.20471
NUF2	1	163236366	163325554	0.2771	rs4475722	-3.64	rs2292274	-0.00671	-3.79	0.414	598	22	enet	0.051	0.0084	-0.44341	0.657	0.2771	rs10917636	-2.44	rs2292274	-0.00671	-3.79	1.765	598	22	enet	0.051	0.0084	-0.659398	0.51
DPY19L1	7	34968488	35077883	0.264	rs340378	-2.65	rs7511	0.19997	5.48	-0.091	480	3	lasso	0.21	1.7e-07	-0.4426	0.658027	0.264	rs343075	2.74	rs7511	0.2	5.48	1.085	480	3	lasso	0.21	1.7e-07	1.2421	0.214
KCNJ6	21	38979678	39288749	0.439	rs2836050	-3.12	rs2835833	0.19161	-5.02	0.442	545	1	top1	0.19	4.8e-07	-0.442	0.6585	0.439	rs2836021	4.58	rs2835833	0.19161	-5.02	0.025	545	1	top1	0.19	4.8e-07	-0.025	0.98
RP5-901A4.1	11	67792277	67797928	0.3434	rs12418774	-2.35	rs1122731	0.227	6.03	0.212	271	22	enet	0.27	1e-09	-0.4418	0.65863	0.3434	rs10750808	-2.52	rs1122731	0.227	6.03	-0.853	271	22	enet	0.27	1e-09	-1.0178	0.309
KNTC1	12	123011793	123110943	0.261	rs11061244	3.6	rs6489158	0.039857	3.82	-0.304	291	291	blup	0.088	0.00066	-0.44061	0.659	0.261	rs7968808	2.18	rs6489158	0.039857	3.82	-0.322	291	291	blup	0.088	0.00066	-0.90731	0.364
HLA-DRB5	6	32485120	32498064	0.551	rs2269426	4.62	rs9271055	0.43947	7.22	0.521	256	6	lasso	0.45	5.2e-17	0.44106	0.659169	0.551	rs429150	-4.96	rs9271055	0.439	7.22	0.29	256	6	lasso	0.45	5.2e-17	0.73499	0.462
KIF25-AS1	6	168393502	168397757	0.604	rs556573	-3.19	rs227235	0.091555	-5.02	-0.307	467	45	enet	0.15	8.7e-06	-0.44047	0.6596	0.604	rs9346650	-3.13	rs227235	0.0916	-5.02	0.91	467	45	enet	0.15	8.7e-06	-0.78972	0.43
KBTBD12	3	127634075	127706514	0.4306	rs6776442	-3.33	rs16838954	0.107193	-5.39	0.385	384	7	lasso	0.14	1.6e-05	-0.4394	0.66	0.4306	rs3773159	3.48	rs16838954	0.107193	-5.39	0.129	384	7	lasso	0.14	1.6e-05	-0.25918	0.795
CYP2B7P1	19	41430124	41456565	0.297	rs7255901	2.44	rs3865451	0.010394	4.13	0.424	421	421	blup	0.079	0.0012	0.43915	0.661	0.297	rs11083568	3.88	rs3865451	0.0104	4.13	-1.303	421	421	blup	0.079	0.0012	-1.67897	0.093158
AC079354.1	2	202937978	203059074	0.2116	rs13029266	3.788	rs6725888	-0.00687	-3.36	-0.832	397	397	blup	0.06	0.0044	0.43828	0.661184	0.2116	rs17468821	-2.78	rs6725888	-0.00687	-3.36	0.183	397	397	blup	0.06	0.0044	-0.40344	0.687
PSMC5	17	61905032	61909379	0.156	rs11079531	2.94	rs2286565	0.0491	-4.03	-1.832	327	4	lasso	0.091	0.00056	0.4368	0.662	0.156	rs2286571	2.69	rs2286565	0.0491	-4.03	-1.519	327	4	lasso	0.091	0.00056	1.13573	0.256
ZNF229	19	44921685	44952766	0.377	rs7254776	2.95	rs2571068	-0.00641	-3.51	-0.385	451	451	blup	0.096	0.00039	-0.4376	0.662	0.377	rs445925	3.57	rs2571068	-0.00641	-3.51	0.465	451	451	blup	0.096	0.00039	-1.00497	0.314913
SLC22A18AS	11	2909010	2924970	0.4937	rs179785	2.91	rs367035	-0.00537	-3.71	0.745	484	484	blup	0.024	0.051	-0.4358	0.66295	0.4937	rs427398	-2.71	rs367035	-0.00537	-3.71	0.756	484	484	blup	0.024	0.051	-1.4702	0.141
RPS26	12	56435637	56438116	0.813	rs773649	-3.16	rs10876870	0.618305	8.64	-0.878	291	11	lasso	0.68	1.4e-30	-0.43601	0.663	0.813	rs773651	2.96	rs10876870	0.618305	8.64	-0.624	291	11	lasso	0.68	1.4e-30	-0.88908	0.374
SPPL3	12	121200313	121342174	0.223	rs3751143	2.94	rs668622	0.009921	4.16	-0.096	459	4	lasso	0.089	0.00063	-0.4363	0.663	0.223	rs7298368	-3.54	rs668622	0.009921	4.16	0.748	459	4	lasso	0.089	0.00063	0.58136	0.561
B3GAT3	11	62382768	62389647	0.352	rs567791	3.1	rs2956993	0.0971	4.75	0.139	384	7	lasso	0.1	0.00026	0.4356	0.66312	0.352	rs633742	-2.97	rs2956993	0.0971	4.75	1.201	384	7	lasso	0.1	0.00026	0.3438	0.731
RP11-16P6.1	2	223431624	223434438	0.3777	rs1367413	-3.142	rs1447108	0.12595	-4.57	-1.075	465	24	enet	0.17	2.2e-06	0.43536	0.663302	0.3777	rs4674700	-2.85	rs1447108	0.12595	-4.57	0.781	465	24	enet	0.17	2.2e-06	-0.93008	0.352
C17orf67	17	54869274	54916134	0.504	rs12946796	3.54	rs11651692	-0.00389	3.44	0.501	458	28	enet	0.11	0.00021	-0.4338	0.664	0.504	rs7218695	-2.45	rs11651692	-0.00389	3.44	0.374	458	28	enet	0.11	0.00021	0.63001	0.529
LINC00115	1	761586	762902	0.3584	rs7548798	-2.74	rs3094315	0.222	5.26	0.435	161	1	top1	0.22	5.1e-08	0.43455	0.664	0.3584	rs3934834	-2.94	rs3094315	0.222	5.26	-0.3325	161	1	top1	0.22	5.1e-08	-0.332463	0.73954
MMP23A	1	1631369	1633249	0.2513	rs28710181	2.84	rs601141	0.183	-4.76	-0.434	303	1	top1	0.18	9.1e-07	0.43449	0.664	0.2513	rs12077700	2.27	rs601141	0.183	-4.76	0.2541	303	1	top1	0.18	9.1e-07	-0.254086	0.799429
MESDC2	15	81239667	81282219	0.361	rs17336789	3.28	rs2903448	0.14698	4.54	-0.434	463	1	top1	0.15	1.2e-05	-0.434	0.66429	0.361	rs6495589	-2.92	rs2903448	0.14698	4.54	-0.837	463	1	top1	0.15	1.2e-05	-0.837	0.402593
AZGP1	7	99564343	99573780	0.199	rs4986910	-3.03	rs4727443	0.07028	-4.32	0.103	268	267	blup	0.1	0.00029	-0.4339	0.664382	0.199	rs4646450	2.96	rs4727443	0.0703	-4.32	0.435	268	267	blup	0.1	0.00029	0.6738	0.5
SIRPB1	20	1544167	1600707	0.891	rs7267302	2.92	rs6075340	0.7126	9.14	-0.434	626	14	lasso	0.72	2.2e-33	-0.4339	0.664383	0.891	rs2255651	-3.58	rs6075340	0.7126	9.14	0.226	626	14	lasso	0.72	2.2e-33	0.206	0.837
RP11-460N20.7	7	64402521	64403304	0.258	rs4585620	2.61	rs10231956	0.047736	-4.4	0.264	250	250	blup	0.088	0.00068	0.4336	0.664588	0.258	rs1581570	2.64	rs10231956	0.0477	-4.4	-1.254	250	250	blup	0.088	0.00068	1.2847	0.199
ZNF83	19	53097313	53193749	0.457	rs11880474	2.91	rs8108275	0.161007	-5.05	-0.256	463	5	lasso	0.23	3.3e-08	-0.4337	0.665	0.457	rs12981308	-2.63	rs8108275	0.161	-5.05	-0.199	463	5	lasso	0.23	3.3e-08	0.54907	0.582957
FAM153C	5	177433406	177482560	0.2397	rs11747580	3.05	rs13165367	0.1522	-4.45	-0.431	365	1	top1	0.15	8.2e-06	0.431	0.666	0.2397	rs2973741	3.34	rs13165367	0.1522	-4.45	1.069	365	1	top1	0.15	8.2e-06	-1.069	0.285
RP11-477D19.2	6	155574273	155577593	0.44	rs12195819	-4.66	rs170843	0.210808	5.46	-1.197	509	8	lasso	0.24	1.1e-08	-0.4316	0.666034	0.44	rs6557436	-3.9	rs170843	0.211	5.46	-0.209	509	8	lasso	0.24	1.1e-08	-0.3513	0.725
TAS2R4	7	141478242	141479235	0.244	rs10270832	-2.59	rs11773137	0.217088	5.41	-0.431	485	1	top1	0.22	7.2e-08	-0.431	0.666468	0.244	rs1108250	-2.34	rs11773137	0.217088	5.41	-1.123	485	1	top1	0.22	7.2e-08	-1.123	0.261437
TBC1D23	3	99979844	100044095	0.3944	rs7641299	-2.7	rs6775789	0.087617	4.06	0.43	358	1	top1	0.088	0.0007	0.43	0.667	0.3944	rs6791887	-3.05	rs6775789	0.087617	4.06	0.114	358	1	top1	0.088	0.0007	0.114	0.909
RP11-309L24.9	7	128510821	128512098	0.254	rs3993434	-2.44	rs4323418	0.096581	4.36	0.43	340	1	top1	0.097	0.00038	0.43	0.667196	0.254	rs339099	-2.86	rs4323418	0.0966	4.36	-0.262	340	1	top1	0.097	0.00038	-0.262	0.793
VCPKMT	14	50575351	50583318	0.326	rs12588061	-2.96	rs11157727	0.234513	-5.86	-0.43	352	1	top1	0.23	1.9e-08	0.43	0.6672	0.326	rs4901026	-2.71	rs11157727	0.234513	-5.86	-0.605	352	1	top1	0.23	1.9e-08	0.605	0.5452
POMT1	9	134378289	134399187	0.3634	rs10901333	-3.42	rs3887873	0.184	-4.97	-0.429	465	1	top1	0.18	8.6e-07	0.429	0.667923	0.3634	rs2031874	-2.71	rs3887873	0.184	-4.97	0.933	465	1	top1	0.18	8.6e-07	-0.933	0.351
ACSS3	12	81416162	81650533	0.463	rs7488288	2.8	rs11114638	0.01524	-3.7	0.469	400	10	lasso	0.078	0.0014	0.42832	0.668	0.463	rs17007444	-2.92	rs11114638	0.01524	-3.7	2.343	400	10	lasso	0.078	0.0014	-1.44694	0.14791
MROH6	8	144648357	144655141	0.561	rs7007949	-3.8	rs4874159	0.124485	-4.91	0.217	358	21	enet	0.24	1.1e-08	0.427	0.669	0.561	rs4873799	-3.4	rs4874159	0.124485	-4.91	1.162	358	21	enet	0.24	1.1e-08	0.4182	0.676
GINM1	6	149887430	149912884	0.104	rs1934225	3.29	rs4869750	0.036098	-3.63	0.511	430	430	blup	0.04	0.018	-0.42716	0.669261	0.104	rs6914318	-3.39	rs4869750	0.0361	-3.63	0.597	430	430	blup	0.04	0.018	-1.38557	0.166
ZNRD1-AS1	6	29968788	30029030	0.396	rs7772638	-1.91	rs1632957	-0.001698	-2.74	1.189	42	42	blup	0.05	0.0086	-0.42402	0.671554	0.396	rs2517910	-2.93	rs1632957	-0.0017	-2.74	-1.769	42	42	blup	0.05	0.0086	2.19723	0.028
CTC-451A6.4	19	22934985	22937677	0.228	rs8108780	-2.15	rs413114	0.071492	-4.2	-0.424	301	1	top1	0.071	0.0021	0.424	0.672	0.228	rs1826155	3.46	rs413114	0.0715	-4.2	1.538	301	1	top1	0.071	0.0021	-1.538	0.124049
CTD-2270L9.4	16	23464079	23468927	0.277	rs17806253	2.65	rs531805	0.16894	4.94	-0.185	439	439	blup	0.18	1.1e-06	-0.42314	0.672	0.277	rs12149204	2.74	rs531805	0.16894	4.94	-1.229	439	439	blup	0.18	1.1e-06	-1.33855	0.180718
TUBB6	18	12307668	12344319	0.527	rs11080561	2.21	rs9965323	-0.008597	-3.64	0.461	428	63	enet	0.069	0.0024	-0.423	0.67225	0.527	rs888264	3.46	rs9965323	-0.008597	-3.64	-0.223	428	63	enet	0.069	0.0024	0.425	0.671
SARDH	9	136528682	136605077	0.3794	rs10993907	4.44	rs129885	0.138	-4.82	0.278	597	22	enet	0.26	1.8e-09	-0.4221	0.672964	0.3794	rs8176704	3.22	rs129885	0.138	-4.82	0.681	597	22	enet	0.26	1.8e-09	-0.2335	0.815
RP11-418J17.1	1	119683082	119818596	0.5048	rs6428830	-2.69	rs4508058	0.307	-6.28	0.663	416	12	lasso	0.34	2.7e-12	-0.42073	0.674	0.5048	rs1539188	2.95	rs4508058	0.307	-6.28	-0.036	416	12	lasso	0.34	2.7e-12	0.442587	0.658064
PWAR6	15	25277195	25281637	0.25	rs951651	2.95	rs2732029	0.09984	4.71	0.718	423	11	enet	0.13	5e-05	0.41982	0.67461	0.25	rs1977036	2.67	rs2732029	0.09984	4.71	-1.876	423	11	enet	0.13	5e-05	-1.6751	0.093905
ALOX5	10	45869661	45941561	0.2684	rs3780906	-2.72	rs7906533	0.17354	4.62	-0.419	348	1	top1	0.17	1.8e-06	-0.419	0.675	0.2684	rs1570985	-2.7	rs7906533	0.174	4.62	-1.202	348	1	top1	0.17	1.8e-06	-1.202	0.229
CPB2-AS1	13	46626941	46687467	0.792	rs2573277	3.23	rs17600984	0.60862	8.43	0.344	519	6	lasso	0.63	5.2e-27	0.41888	0.675	0.792	rs9567697	-3.43	rs17600984	0.60862	8.43	-0.891	519	6	lasso	0.63	5.2e-27	-1.0564	0.29078
NBPF2P	1	21751118	21754460	0.488	rs12021529	4.12	rs4654947	0.401	-6.84	0.419	374	1	top1	0.4	1.1e-14	-0.419	0.675	0.488	rs2874367	-4.37	rs4654947	0.401	-6.84	-0.435	374	1	top1	0.4	1.1e-14	0.435	0.663562
FAM179A	2	29179477	29284239	0.8153	rs6731230	2.97	rs10197378	0.51118	7.74	-0.419	596	1	top1	0.51	8.3e-20	-0.419	0.675216	0.8153	rs3100244	3.7	rs10197378	0.511	7.74	-1.243	596	1	top1	0.51	8.3e-20	-1.243	0.214
XKR9	8	71581600	71702606	0.609	rs16937239	3.26	rs6991329	0.522318	-8.09	0.418	309	1	top1	0.52	2.2e-20	-0.418	0.676	0.609	rs17758721	2	rs6991329	0.522318	-8.09	-1.014	309	1	top1	0.52	2.2e-20	1.014	0.311
ARMC2	6	109169619	109295186	0.303	rs4946925	2.25	rs2806352	0.161419	4.92	-0.512	388	4	lasso	0.17	1.7e-06	-0.41716	0.676562	0.303	rs6927268	3.81	rs2806352	0.161	4.92	-1.982	388	4	lasso	0.17	1.7e-06	-1.97504	0.0483
CMAHP	6	25081548	25166793	0.248	rs1883258	3.05	rs3812105	0.00243	3.58	-1.125	616	616	blup	0.042	0.015	-0.416	0.677	0.248	rs7774567	-3.61	rs3812105	0.00243	3.58	-1.067	616	616	blup	0.042	0.015	0.50327	0.615
RP11-303E16.3	16	81050397	81069364	0.382	rs2925988	-3.19	rs2549834	0.08673	-5.14	-0.521	685	3	lasso	0.1	0.00023	0.4152	0.678	0.382	rs6564769	2.44	rs2549834	0.08673	-5.14	0.671	685	3	lasso	0.1	0.00023	-0.84294	0.399263
LINC00339	1	22351681	22357716	0.5718	rs2275360	2.71	rs11586488	0.515	7.79	-0.415	519	1	top1	0.52	5.3e-20	-0.415	0.678	0.5718	rs7550977	3.32	rs11586488	0.515	7.79	0.286	519	1	top1	0.52	5.3e-20	0.286	0.774878
EIF2AK4	15	40226347	40327797	0.356	rs11630891	3	rs12164905	0.0076	-3.31	0.451	464	464	blup	0.043	0.014	0.41486	0.67825	0.356	rs16970617	2.7	rs12164905	0.0076	-3.31	2.164	464	464	blup	0.043	0.014	-0.0364	0.970927
ADRBK1	11	67033881	67054027	0.21	rs735498	2.2	rs684928	-0.00729	-3.29	0.482	275	275	blup	0.0071	0.18	-0.4147	0.67839	0.21	rs1253440	-3.17	rs684928	-0.00729	-3.29	-0.089	275	275	blup	0.0071	0.18	2.2429	0.0249
NOL6	9	33461439	33473928	0.5751	rs10412	-2.38	rs3758280	0.303	5.94	0.599	406	20	enet	0.32	1.2e-11	0.4143	0.678642	0.5751	rs10971607	3.52	rs3758280	0.303	5.94	0.258	406	20	enet	0.32	1.2e-11	0.0467	0.963
MCFD2	2	47129009	47168994	0.7472	rs6749716	3.271	rs11890177	0.2347	-6.24	-0.603	556	17	lasso	0.31	2.8e-11	-0.41432	0.678643	0.7472	rs13410472	2.89	rs11890177	0.235	-6.24	-0.652	556	17	lasso	0.31	2.8e-11	0.55499	0.579
RP11-141O15.1	16	22298359	22300059	0.348	rs209441	1.88	rs154533	0.00724	-3.19	0.665	159	26	enet	0.056	0.0058	-0.41337	0.679	0.348	rs12920317	3.07	rs154533	0.00724	-3.19	-1.701	159	26	enet	0.056	0.0058	2.55673	0.010566
AKAP1	17	55162453	55198710	0.405	rs12946796	3.54	rs3785484	0.174	-5.03	-0.414	520	1	top1	0.17	1.8e-06	0.414	0.679	0.405	rs7225034	-2.47	rs3785484	0.174	-5.03	0.15	520	1	top1	0.17	1.8e-06	-0.15	0.881
CCDC148	2	159027593	159313265	0.2241	rs6710480	2.847	rs6437168	0.11925	3.9	0.413	491	1	top1	0.12	8.1e-05	0.413	0.679607	0.2241	rs16843299	-3.53	rs6437168	0.119	3.9	-1.384	491	1	top1	0.12	8.1e-05	-1.384	0.166
PAH	12	103230663	103344646	0.232	rs3858691	-3.3	rs9782	0.286943	5.89	0.413	443	1	top1	0.29	2.9e-10	0.413	0.68	0.232	rs17041417	2.82	rs9782	0.286943	5.89	1.812	443	1	top1	0.29	2.9e-10	1.812	0.06999
FLYWCH1	16	2961938	3001209	0.661	rs12918081	-3.09	rs9928222	0.57206	8.17	-0.412	340	1	top1	0.57	3.8e-23	-0.412	0.68	0.661	rs2107321	-2.93	rs9928222	0.57206	8.17	-0.479	340	1	top1	0.57	3.8e-23	-0.479	0.632
CKAP2	13	53029564	53050763	0.24	rs10162284	2.74	rs7987115	0.12854	5.15	-0.425	362	7	lasso	0.13	3.6e-05	-0.41214	0.68	0.24	rs11620007	2.38	rs7987115	0.12854	5.15	0.315	362	7	lasso	0.13	3.6e-05	0.1995	0.8419
SH2D7	15	78370150	78396947	0.257	rs3935685	-4.06	rs11072756	-0.00248	4.16	0.617	417	5	lasso	0.027	0.042	0.41223	0.68017	0.257	rs4886935	-4.35	rs11072756	-0.00248	4.16	-0.142	417	5	lasso	0.027	0.042	0.0897	0.928538
RP4-756H11.3	7	66119525	66134842	0.669	rs10249716	-1.73	rs6958520	0.626962	8.86	-0.427	237	18	enet	0.63	4.4e-27	-0.412	0.680352	0.669	rs11765135	1.9	rs6958520	0.627	8.86	0.672	237	18	enet	0.63	4.4e-27	0.8754	0.381
C11orf80	11	66511922	66610882	0.3119	rs2078069	-3.63	rs11110	0.0855	-4.32	2.076	252	252	blup	0.18	8.6e-07	-0.4109	0.68118	0.3119	rs34837704	-3.75	rs11110	0.0855	-4.32	-0.978	252	252	blup	0.18	8.6e-07	-0.6108	0.541
ANKH	5	14704910	14871887	0.2511	rs16903681	-2.34	rs826352	0.082338	-3.94	-0.41	390	1	top1	0.082	0.001	0.41	0.682	0.2511	rs706293	3.08	rs826352	0.082338	-3.94	-2.141	390	1	top1	0.082	0.001	2.141	0.0323
RP11-295M18.2	1	221002597	221005771	0.482	rs7544009	-2.96	rs11118622	0.0781	4.65	0.767	402	7	lasso	0.094	0.00045	0.40918	0.682	0.482	rs7544009	-2.6	rs11118622	0.0781	4.65	-0.252	402	7	lasso	0.094	0.00045	-0.578255	0.563092
ZBTB32	19	36195429	36207940	0.416	rs4806146	2.48	rs7254601	0.006075	3.95	-0.594	446	446	blup	0.14	2.1e-05	-0.40996	0.682	0.416	rs7247057	-2.96	rs7254601	0.006075	3.95	0.29	446	446	blup	0.14	2.1e-05	-0.29803	0.766
LINC00488	3	108897012	108904104	0.2083	rs12638893	-2.61	rs9288889	0.146347	-4.69	-0.305	391	2	lasso	0.16	5.8e-06	0.4102	0.682	0.2083	rs9875407	-2.64	rs9288889	0.146347	-4.69	-0.197	391	2	lasso	0.16	5.8e-06	0.2378	0.812
TBC1D7	6	13266774	13328815	0.601	rs3757261	-2.52	rs499818	0.144529	5.63	1.441	514	14	lasso	0.39	5e-14	0.4095	0.682173	0.601	rs10948756	-3.08	rs499818	0.145	5.63	-1.018	514	14	lasso	0.39	5e-14	0.56883	0.569
RP13-977J11.2	12	132671287	132674240	0.424	rs7397057	2.58	rs10902506	0.233622	-5.73	-0.408	286	1	top1	0.23	2e-08	0.408	0.683	0.424	rs9634312	-2.65	rs10902506	0.233622	-5.73	1.68	286	1	top1	0.23	2e-08	-1.68	0.093
RPS20	8	56979854	56987069	0.257	rs4737395	-2.44	rs17814089	0.092103	4.57	-0.409	375	1	top1	0.092	0.00052	-0.409	0.683	0.257	rs6474069	2.81	rs17814089	0.092103	4.57	-1.463	375	1	top1	0.092	0.00052	-1.463	0.143
PWRN1	15	24738284	24897277	0.355	rs951651	2.95	rs8035846	0.20629	5.19	-0.408	325	1	top1	0.21	1.6e-07	-0.408	0.68327	0.355	rs12910661	-3.43	rs8035846	0.20629	5.19	-0.871	325	1	top1	0.21	1.6e-07	-0.871	0.383754
AC007966.1	2	186584601	186605206	0.6329	rs16827374	-2.168	rs10931190	0.58942	8.38	0.408	294	1	top1	0.59	3.4e-24	0.408	0.683274	0.6329	rs17403547	2.76	rs10931190	0.589	8.38	0.44	294	1	top1	0.59	3.4e-24	0.44	0.66
C12orf43	12	121440316	121454305	0.251	rs3751143	2.94	rs7961178	0.114152	4.6	-0.358	459	5	lasso	0.12	5.8e-05	-0.40499	0.685	0.251	rs7316497	3.72	rs7961178	0.114152	4.6	0.302	459	5	lasso	0.12	5.8e-05	0.14621	0.88375
RP3-477O4.16	20	34106682	34107108	0.309	rs1535466	2.88	rs4911507	0.28311	6.13	0.405	315	1	top1	0.28	4e-10	0.405	0.685478	0.309	rs2425025	3.22	rs4911507	0.28311	6.13	-0.211	315	1	top1	0.28	4e-10	-0.211	0.833
APCDD1	18	10454625	10489945	0.362	rs539412	3.89	rs546966	0.107552	4.3	1.446	700	52	enet	0.18	1.6e-06	0.404	0.68599	0.362	rs9789201	2.8	rs546966	0.107552	4.3	-0.679	700	52	enet	0.18	1.6e-06	-0.477	0.634
RP11-561C5.4	15	85747141	85778026	0.55	rs8026543	-3.22	rs2342120	0.28749	5.88	-0.477	526	5	lasso	0.39	3.9e-14	-0.40398	0.68623	0.55	rs7172006	3.61	rs2342120	0.28749	5.88	-1.867	526	5	lasso	0.39	3.9e-14	-1.989	0.0467
POLI	18	51795774	51847636	0.418	rs35428499	2.12	rs11083046	0.233042	-5.51	0.359	333	15	enet	0.24	8.8e-09	-0.403	0.68685	0.418	rs7239568	-3.53	rs11083046	0.233042	-5.51	1.644	333	15	enet	0.24	8.8e-09	-2.491	0.0127
TYW1B	7	72023729	72298777	0.492	rs10267934	-3.4	rs7792924	0.427773	7.11	0.403	132	1	top1	0.43	7.8e-16	0.403	0.686948	0.492	rs11974621	2.44	rs7792924	0.428	7.11	-0.891	132	1	top1	0.43	7.8e-16	-0.891	0.373
RIC8A	11	207511	215113	0.273	rs6598008	-2.77	rs2272563	0.226	5.38	-0.403	279	1	top1	0.23	3.8e-08	-0.403	0.68695	0.273	rs2269394	-2.39	rs2272563	0.226	5.38	-0.504	279	1	top1	0.23	3.8e-08	-0.504	0.614
ZNF180	19	44979854	45004576	0.396	rs7254776	2.95	rs2571048	0.164942	-5.62	0.406	436	5	lasso	0.19	6.8e-07	-0.40322	0.687	0.396	rs445925	3.57	rs2571048	0.165	-5.62	1.426	436	5	lasso	0.19	6.8e-07	-1.35055	0.176841
MYRFL	12	70219084	70352877	0.374	rs10878964	2.44	rs11177955	0.231567	5.65	-0.402	549	1	top1	0.23	2.4e-08	-0.402	0.688	0.374	rs789569	2.48	rs11177955	0.231567	5.65	-0.602	549	1	top1	0.23	2.4e-08	-0.602	0.54717
GGT2	22	21562262	21581926	0.203	rs727497	2.8	rs5754467	-0.001445	-3.38	-0.628	320	320	blup	0.0043	0.22	0.4015	0.68806	0.203	rs11705170	-2.69	rs5754467	-0.001445	-3.38	-1.424	320	320	blup	0.0043	0.22	3.6299	0.000283
RP11-274B21.10	7	128307097	128308210	0.472	rs3993434	-2.44	rs10488627	0.063242	-4.67	0.046	365	365	blup	0.25	7.9e-09	-0.4011	0.688336	0.472	rs6467164	3.53	rs10488627	0.0632	-4.67	0.48	365	365	blup	0.25	7.9e-09	-0.1767	0.86
DLGAP1-AS3	18	3878180	3897069	0.516	rs12964965	-4.54	rs3760605	0.096327	-4.47	0.264	565	5	lasso	0.25	5.6e-09	-0.4	0.68901	0.516	rs8096287	2.37	rs3760605	0.096327	-4.47	0.722	565	5	lasso	0.25	5.6e-09	-0.631	0.528
RP11-290D2.6	13	45914320	45914629	0.391	rs9567523	-3	rs11843769	-0.00425	-3.48	-2.631	446	446	blup	0.065	0.0033	0.39871	0.69	0.391	rs9526055	-2.31	rs11843769	-0.00425	-3.48	-0.223	446	446	blup	0.065	0.0033	1.141	0.25389
HMGXB3	5	149380731	149432386	0.4301	rs7721676	3.1	rs4597953	0.017038	4.3	0.985	570	570	blup	0.062	0.0039	-0.399203	0.69	0.4301	rs7701427	3.87	rs4597953	0.017038	4.3	1.035	570	570	blup	0.062	0.0039	-0.78546	0.432
RP11-522I20.3	9	86323233	86328293	0.4061	rs10867977	3.63	rs4242623	0.0149	-3.67	-0.109	523	523	blup	0.075	0.0016	0.3973	0.691148	0.4061	rs3860903	-3.49	rs4242623	0.0149	-3.67	2.151	523	523	blup	0.075	0.0016	-2.8146	0.004883
LINC00667	18	5238598	5246507	0.684	rs7234955	-2.87	rs8576	0.267868	6.08	0.396	500	1	top1	0.27	1.4e-09	0.396	0.69211	0.684	rs12458743	-2.66	rs8576	0.267868	6.08	-0.234	500	1	top1	0.27	1.4e-09	-0.234	0.815
RP11-54O7.16	1	840214	851356	0.2203	rs7548798	-2.74	rs12036216	-0.00573	2.92	0.094	181	181	blup	0.084	0.0009	-0.39431	0.693	0.2203	rs3934834	-2.94	rs12036216	-0.00573	2.92	-0.782	181	181	blup	0.084	0.0009	1.84599	0.064894
VPS4A	16	69345259	69358945	0.316	rs2276330	-3.05	rs8044794	0.17436	4.87	0.393	304	1	top1	0.17	1.7e-06	0.393	0.694	0.316	rs153052	3.54	rs8044794	0.17436	4.87	-0.058	304	1	top1	0.17	1.7e-06	-0.058	0.954
ZKSCAN3	6	28317691	28336947	0.164	rs3734572	4.69	rs213237	0.00332	-4.18	0.189	385	385	blup	0.085	0.00086	0.392	0.695	0.164	rs200948	-4.67	rs213237	0.00332	-4.18	-1.537	385	385	blup	0.085	0.00086	1.30316	0.193
RP11-545I5.3	6	146136048	146205942	0.249	rs12526956	3.43	rs6915718	0.147055	5.54	0.104	265	6	enet	0.19	5.7e-07	0.39156	0.69538	0.249	rs12214668	-2.86	rs6915718	0.147	5.54	-2.122	265	6	enet	0.19	5.7e-07	-1.60137	0.109
STYXL1	7	75625656	75677322	0.581	rs6964550	4.97	rs2302434	0.036766	-4.53	-1.448	320	12	lasso	0.15	1e-05	-0.391	0.695778	0.581	rs6978677	-3.46	rs2302434	0.036766	-4.53	-1.925	320	12	lasso	0.15	1e-05	-0.3015	0.763047
PCGF3	4	699537	764428	0.362	rs3806761	3.69	rs10034650	0.0365	-3.95	-0.848	383	7	lasso	0.085	0.00082	0.391	0.696	0.362	rs11939380	-3.53	rs10034650	0.0365	-3.95	0.601	383	7	lasso	0.085	0.00082	-0.64076	0.522
IER2	19	13261229	13265722	0.326	rs8107217	2.94	rs35866106	0.029862	4.14	-0.117	359	3	lasso	0.046	0.012	0.39082	0.696	0.326	rs7258227	2.45	rs35866106	0.0299	4.14	0.056	359	3	lasso	0.046	0.012	-0.27382	0.784221
F2RL2	5	75911307	75919259	0.2844	rs10434645	3.93	rs1697845	0.041954	4.06	-0.175	579	5	lasso	0.06	0.0044	-0.389936	0.697	0.2844	rs16873292	-2.43	rs1697845	0.041954	4.06	-0.773	579	5	lasso	0.06	0.0044	-0.90881	0.363
RP11-446E9.1	8	56962597	56963766	0.256	rs4737395	-2.44	rs2976044	0.135046	-4.97	-0.4	374	374	blup	0.22	7.3e-08	-0.3893	0.697	0.256	rs6474069	2.6	rs2976044	0.135046	-4.97	-1.356	374	374	blup	0.22	7.3e-08	0.8888	0.374
CASP7	10	115438942	115490662	0.2992	rs12243176	-4.23	rs3124739	0.046788	4.13	0.836	600	600	blup	0.059	0.0048	-0.38739	0.698	0.2992	rs740746	2.8	rs3124739	0.046788	4.13	0.706	600	600	blup	0.059	0.0048	-1.0629	0.288
MCM8	20	5931298	5975852	0.594	rs8124775	3.18	rs454422	0.13175	-5.12	0.094	604	13	lasso	0.14	1.7e-05	-0.3872	0.698586	0.594	rs910700	-2.8	rs454422	0.13175	-5.12	1.482	604	13	lasso	0.14	1.7e-05	-1.3775	0.168
NEO1	15	73344051	73597547	0.409	rs6495063	-2.01	rs11632630	-0.00813	3.07	-0.039	279	279	blup	0.035	0.024	0.38723	0.69859	0.409	rs8030574	-2.98	rs11632630	-0.00813	3.07	0.04	279	279	blup	0.035	0.024	0.8025	0.422277
TTC4	1	55181495	55208330	0.4336	rs1475703	4.46	rs1368883	-0.00861	-3.38	0.423	527	527	blup	0.039	0.018	-0.38607	0.699	0.4336	rs1863668	-2.85	rs1368883	-0.00861	-3.38	0.336	527	527	blup	0.039	0.018	-2.14907	0.031629
DCST2	1	154990999	155006257	0.2405	rs1506982	-3.44	rs10908452	0.12	-4.87	0.387	379	1	top1	0.12	7.8e-05	-0.387	0.699	0.2405	rs3753639	-4.69	rs10908452	0.12	-4.87	1.122	379	1	top1	0.12	7.8e-05	-1.122	0.261862
THAP7-AS1	22	21356486	21364631	0.562	rs727497	2.8	rs2239961	0.218904	-5.41	0.14	367	3	lasso	0.33	7.2e-12	-0.3862	0.69932	0.562	rs11705170	-2.69	rs2239961	0.218904	-5.41	1.433	367	3	lasso	0.33	7.2e-12	-0.0959	0.924
CLN6	15	68499330	68549444	0.481	rs7183168	-4.26	rs11071990	-0.00868	3.94	1.424	484	14	lasso	0.076	0.0015	0.38462	0.70052	0.481	rs7497037	2.39	rs11071990	-0.00868	3.94	1.1514	484	14	lasso	0.076	0.0015	0.4364	0.662545
ARMC10	7	102715328	102740205	0.699	rs2906637	2.9	rs17135913	0.004746	-4.17	0.999	239	239	blup	0.15	1.1e-05	0.3831	0.701652	0.699	rs2528856	2.31	rs17135913	0.00475	-4.17	1.51	239	239	blup	0.15	1.1e-05	0.6723	0.501
TOP3BP1	22	22577580	22578959	0.515	rs5758828	-3.14	rs2283797	0.294605	5.95	0.383	391	1	top1	0.29	1.6e-10	0.383	0.70172	0.515	rs11089978	-3.23	rs2283797	0.294605	5.95	-1.555	391	1	top1	0.29	1.6e-10	-1.555	0.12
PPP2R4	9	131873229	131911225	0.3399	rs10116285	-4	rs3118634	0.0611	-3.76	-1.419	383	383	blup	0.095	0.00043	0.3828	0.701846	0.3399	rs4836643	3.69	rs3118634	0.0611	-3.76	2.579	383	383	blup	0.095	0.00043	-0.4357	0.663
CLEC18A	16	69984810	69998141	0.479	rs8053238	-2.42	rs2549066	0.27592	-5.91	-0.383	208	1	top1	0.28	7.2e-10	0.383	0.702	0.479	rs11646887	3.5	rs2549066	0.27592	-5.91	0.393	208	1	top1	0.28	7.2e-10	-0.393	0.694
CTC-232P5.1	19	5978414	6020374	0.344	rs7260240	2.96	rs4807830	0.211136	-6.06	-0.378	382	5	lasso	0.3	1.1e-10	0.38096	0.703	0.344	rs871519	3.71	rs4807830	0.211	-6.06	0.747	382	5	lasso	0.3	1.1e-10	-1.2373	0.215977
POM121C	7	75046069	75115548	0.402	rs6964550	4.97	rs17207196	0.216343	5.62	0.363	198	3	lasso	0.27	1.4e-09	0.3807	0.703397	0.402	rs3815455	-2.9	rs17207196	0.216343	5.62	-0.435	198	3	lasso	0.27	1.4e-09	0.2636	0.792095
WNT2B	1	113009163	113072787	0.6203	rs351365	-3.11	rs3737136	0.291	6.17	0.682	403	12	lasso	0.34	2.7e-12	0.37984	0.704	0.6203	rs269101	-3.86	rs3737136	0.291	6.17	-1.782	403	12	lasso	0.34	2.7e-12	-1.86915	0.0616
RP11-66N24.3	14	24030306	24036319	0.361	rs4671	3.68	rs7145877	0.020045	-3.62	0.616	442	11	lasso	0.039	0.018	0.379	0.70432	0.361	rs1569951	-3.6	rs7145877	0.020045	-3.62	-0.2	442	11	lasso	0.039	0.018	0.1373	0.8908
OR9N1P	7	141611017	141611743	0.18	rs10270832	-2.81	rs1859646	0.025062	-3.74	-0.4	432	432	blup	0.067	0.0028	0.3787	0.704877	0.18	rs1108250	-2.48	rs1859646	0.0251	-3.74	-1.115	432	432	blup	0.067	0.0028	1.7787	0.0753
LRRC2	3	46556913	46621589	0.4256	rs4619820	-3.07	rs2280412	0.266606	-5.82	0.378	371	1	top1	0.27	1.5e-09	-0.378	0.705	0.4256	rs9862186	-2.9	rs2280412	0.266606	-5.82	-1.35	371	1	top1	0.27	1.5e-09	1.35	0.177
AC003991.3	7	87848674	87921781	0.152	rs6977687	3.57	rs10268218	0.019618	-3.76	-0.969	351	5	lasso	0.054	0.0066	-0.3784	0.705108	0.152	rs2718338	3.53	rs10268218	0.0196	-3.76	-0.804	351	5	lasso	0.054	0.0066	0.2864	0.775
AC022153.1	19	28393503	28475651	0.21	rs347787	-3.65	rs4239564	0.089452	-4.61	-0.797	348	16	enet	0.17	2.6e-06	-0.37763	0.706	0.21	rs11084792	2.33	rs4239564	0.0895	-4.61	-1.598	348	16	enet	0.17	2.6e-06	1.3808	0.167342
GPR55	2	231772033	231825781	0.4824	rs12623587	3.66	rs6750171	0.24995	-5.64	0.295	456	5	lasso	0.28	5.7e-10	-0.3772	0.706021	0.4824	rs10169231	2.6	rs6750171	0.25	-5.64	0.344	456	5	lasso	0.28	5.7e-10	-0.04072	0.968
STK39	2	168810530	169104651	0.1842	rs17832361	4.508	rs2030162	0.12418	4.46	-0.377	498	1	top1	0.12	5.8e-05	-0.377	0.706174	0.1842	rs17644183	4.64	rs2030162	0.124	4.46	-0.968	498	1	top1	0.12	5.8e-05	-0.968	0.333
COPG2	7	130146134	130353487	0.289	rs10954301	-4.39	rs10954272	-0.008276	-3.23	1.014	420	420	blup	0.02	0.071	-0.3769	0.706279	0.289	rs2178158	-2.83	rs10954272	-0.00828	-3.23	-1.896	420	420	blup	0.02	0.071	1.5744	0.115
UPK3BL	7	102277472	102283238	0.486	rs803105	2.5	rs12530741	0.00285	-3.61	0.217	208	208	blup	0.065	0.0032	0.3764	0.706624	0.486	rs2242587	2.36	rs12530741	0.00285	-3.61	1.022	208	208	blup	0.065	0.0032	-0.4411	0.659
MROH7	1	55107463	55175939	0.3762	rs1475703	4.46	rs300267	0.0826	-4.52	0.376	554	1	top1	0.083	0.00098	-0.376	0.707	0.3762	rs1863668	-2.85	rs300267	0.0826	-4.52	-0.726	554	1	top1	0.083	0.00098	0.726	0.467839
IBSP	4	88720733	88733074	0.467	rs4693930	2.25	rs1054627	0.219	5.89	-0.263	505	10	lasso	0.26	2.8e-09	-0.3765	0.707	0.467	rs17013157	-3.46	rs1054627	0.219	5.89	-0.576	505	10	lasso	0.26	2.8e-09	-0.35711	0.72101
RP11-273G15.2	8	144063155	144099854	0.188	rs7007949	-3.8	rs10090696	0.069277	-4.24	-0.374	409	1	top1	0.069	0.0024	0.374	0.708	0.188	rs10283377	-3.48	rs10090696	0.069277	-4.24	-1.389	409	1	top1	0.069	0.0024	1.389	0.165
RP11-134K13.4	6	71306141	71306683	0.303	rs652462	2.84	rs6455371	0.131639	-4.7	0.374	497	1	top1	0.13	3.4e-05	-0.374	0.708404	0.303	rs718356	3.24	rs6455371	0.132	-4.7	0.227	497	1	top1	0.13	3.4e-05	-0.227	0.82
RP11-702H23.2	11	74196625	74197096	0.1448	rs12417424	2.47	rs601904	0.105	-4.67	-0.459	412	3	lasso	0.11	0.00015	0.3739	0.70848	0.1448	rs7930356	3.02	rs601904	0.105	-4.67	0.362	412	3	lasso	0.11	0.00015	-0.333	0.739
DHRS7	14	60610838	60636574	0.275	rs6573304	-2.47	rs219326	0.222866	-5.45	-0.373	291	1	top1	0.22	4.6e-08	0.373	0.70915	0.275	rs2182140	2.82	rs219326	0.222866	-5.45	-0.66	291	1	top1	0.22	4.6e-08	0.66	0.5093
COPA	1	160259063	160313061	0.2168	rs11585375	2.54	rs3789042	0.0983	-4.02	-0.372	499	1	top1	0.098	0.00034	0.372	0.71	0.2168	rs6670084	-3.49	rs3789042	0.0983	-4.02	-3.36	499	1	top1	0.098	0.00034	3.36	0.000779
PACRGL	4	20697905	20754530	0.44	rs12499199	2.85	rs13121188	0.0852	4.96	1.241	481	6	lasso	0.26	2.7e-09	0.3716	0.71	0.44	rs1156304	3.07	rs13121188	0.0852	4.96	-1.923	481	6	lasso	0.26	2.7e-09	-2.0602	0.03938
CTD-2339F6.1	8	58658708	58662758	0.416	rs17834820	2.49	rs4738610	0.160788	4.68	0.37	439	1	top1	0.16	4.4e-06	0.37	0.711	0.416	rs4475465	3.79	rs4738610	0.160788	4.68	-1.083	439	1	top1	0.16	4.4e-06	-1.083	0.279
HLTF	3	148747914	148804341	0.3632	rs1608293	3.59	rs7646166	0.059623	4.54	0.19	568	41	enet	0.16	4.6e-06	0.3703	0.711	0.3632	rs1850288	3.29	rs7646166	0.059623	4.54	1.588	568	41	enet	0.16	4.6e-06	0.67289	0.501
PCDHB16	5	140560980	140565793	0.2621	rs2337515	-4.04	rs1528587	0.002348	-3.96	0.558	444	444	blup	0.035	0.024	0.370029	0.711	0.2621	rs4151701	3.41	rs1528587	0.002348	-3.96	0.547	444	444	blup	0.035	0.024	0.58437	0.559
EOGT	3	69024365	69063091	0.2248	rs7616625	-4.05	rs4855543	0.134903	4.29	-0.369	458	1	top1	0.13	2.7e-05	-0.369	0.712	0.2248	rs1398064	-3.59	rs4855543	0.134903	4.29	0.687	458	1	top1	0.13	2.7e-05	0.687	0.492
RP11-195F19.9	9	34678097	34681295	0.3454	rs2277202	2.25	rs928150	0.151	-4.92	0.488	364	6	lasso	0.17	2.1e-06	-0.3691	0.71209	0.3454	rs666549	-3	rs928150	0.151	-4.92	0.184	364	6	lasso	0.17	2.1e-06	0.1676	0.866905
UBAP1	9	34179003	34252378	0.1993	rs2277202	2.25	rs4574933	0.0276	3.54	0.369	320	1	top1	0.028	0.041	0.369	0.712128	0.1993	rs10971942	-3.21	rs4574933	0.0276	3.54	-0.894	320	1	top1	0.028	0.041	-0.894	0.371
WBP2NL	22	42394729	42454357	0.267	rs126092	2.97	rs739296	0.071231	-4.84	1.064	351	351	blup	0.19	6.7e-07	0.3683	0.71263	0.267	rs139559	3.44	rs739296	0.071231	-4.84	-2.183	351	351	blup	0.19	6.7e-07	3.2615	0.00111
TRIM4	7	99488036	99517223	0.218	rs4986910	-3.3	rs2572019	0.083197	-4.23	0.368	270	1	top1	0.083	0.00094	-0.368	0.712873	0.218	rs4646450	2.96	rs2572019	0.083197	-4.23	-0.909	270	1	top1	0.083	0.00094	0.909	0.36335
WDR62	19	36545783	36596008	0.269	rs11882733	-2.39	rs2072606	0.166882	4.99	0.366	340	1	top1	0.17	2.9e-06	0.366	0.714	0.269	rs7247057	-2.96	rs2072606	0.166882	4.99	-2.342	340	1	top1	0.17	2.9e-06	-2.342	0.0192
AFAP1-AS1	4	7755817	7780655	0.444	rs11933482	-4.46	rs4296679	0.0653	-4.17	0.366	749	1	top1	0.065	0.0032	-0.366	0.714	0.444	rs17755381	3.4	rs4296679	0.0653	-4.17	0.308	749	1	top1	0.065	0.0032	-0.308	0.758
SSU72	1	1477053	1510249	0.2705	rs28710181	2.84	rs3766170	0.0487	3.38	0.253	283	283	blup	0.12	7.7e-05	-0.3645	0.715	0.2705	rs12077700	2.27	rs3766170	0.0487	3.38	0.088	283	283	blup	0.12	7.7e-05	0.112028	0.911
DGCR2	22	19023795	19109967	0.425	rs2078743	-2.81	rs2238740	0.249201	6.08	-0.365	411	1	top1	0.25	6.1e-09	-0.365	0.71511	0.425	rs361534	-2.7	rs2238740	0.249201	6.08	1.093	411	1	top1	0.25	6.1e-09	1.093	0.274394
RP3-414A15.2	14	73996856	73997314	0.454	rs17182398	-2.53	rs1074501	0.087306	4.58	0.541	355	7	lasso	0.23	1.9e-08	0.364	0.71551	0.454	rs10129550	-2.5	rs1074501	0.087306	4.58	-0.07	355	7	lasso	0.23	1.9e-08	-0.2588	0.7958
CTD-2540F13.2	19	39228988	39230503	0.253	rs6508841	-2.76	rs4801861	0.030846	-3.57	0.415	410	8	lasso	0.043	0.014	0.36395	0.716	0.253	rs692364	3.35	rs4801861	0.0308	-3.57	-0.248	410	8	lasso	0.043	0.014	0.67424	0.500158
RP11-551L14.1	12	31264586	31359088	0.355	rs11051124	2.47	rs7971718	0.010039	4.05	0.493	468	468	blup	0.041	0.016	0.36437	0.716	0.355	rs12809555	3.49	rs7971718	0.010039	4.05	0.148	468	468	blup	0.041	0.016	-0.59991	0.54857
STAG3L1	7	74988448	75024291	0.374	rs236673	-2.34	rs17207196	0.305834	6.07	0.363	163	1	top1	0.31	6.1e-11	0.363	0.716605	0.374	rs1179614	-1.97	rs17207196	0.306	6.07	-0.435	163	1	top1	0.31	6.1e-11	-0.435	0.664
RP11-268J15.5	1	36789335	36794822	0.3445	rs4653218	5.64	rs12116935	0.199	5.2	-0.363	358	1	top1	0.2	2.8e-07	-0.363	0.717	0.3445	rs1002656	4.89	rs12116935	0.199	5.2	-2.28	358	1	top1	0.2	2.8e-07	-2.28	0.0226
FBXO42	1	16573334	16678949	0.2808	rs279022	2.28	rs12567262	0.0993	4.15	-0.279	272	272	blup	0.14	2.7e-05	-0.36272	0.717	0.2808	rs945416	-3.27	rs12567262	0.0993	4.15	0.257	272	272	blup	0.14	2.7e-05	1.17362	0.241
ACAA1	3	38144620	38178733	0.2953	rs818821	2.52	rs7625290	0.005915	-3.29	0.801	425	425	blup	0.046	0.012	0.362	0.717	0.2953	rs7618925	3.04	rs7625290	0.005915	-3.29	-0.563	425	425	blup	0.046	0.012	0.35775	0.721
ZNF500	16	4798240	4817625	0.372	rs9940799	-2.7	rs921863	0.17641	5.53	0.308	389	6	lasso	0.22	7.4e-08	0.36148	0.718	0.372	rs2075637	-4.09	rs921863	0.17641	5.53	-0.514	389	6	lasso	0.22	7.4e-08	-0.84855	0.396
TMEM8B	9	35816141	35854844	0.3715	rs2772220	-2.83	rs10738948	0.274	5.72	0.125	421	4	lasso	0.28	5.6e-10	0.3605	0.718438	0.3715	rs10972462	3.12	rs10738948	0.274	5.72	1.175	421	4	lasso	0.28	5.6e-10	1.3106	0.19
ZNF25	10	38238500	38265561	0.1533	rs16936983	-3.61	rs2472161	0.031311	3.56	0.568	279	58	enet	0.094	0.00046	-0.35952	0.719	0.1533	rs17653445	-2.22	rs2472161	0.031311	3.56	1.276	279	58	enet	0.094	0.00046	1.2918	0.196
FBLN7	2	112895962	112945791	0.4211	rs10205187	4.155	rs10180018	-0.00495	3.31	0.002	350	350	blup	0.078	0.0013	0.35878	0.719756	0.4211	rs11890681	3.55	rs10180018	-0.00495	3.31	0.922	350	350	blup	0.078	0.0013	-1.93216	0.0533
FAM89A	1	231154704	231175992	0.4106	rs740492	-3.26	rs4658875	0.204	6.15	0.025	600	15	enet	0.4	1.5e-14	0.35798	0.72	0.4106	rs480902	2.61	rs4658875	0.204	6.15	0.461	600	15	enet	0.4	1.5e-14	0.667414	0.504508
AK5	1	77747736	78025651	0.2156	rs2245189	3.71	rs6696083	0.0432	4.72	1.463	438	32	enet	0.051	0.0084	0.35798	0.72	0.2156	rs2815307	-2.83	rs6696083	0.0432	4.72	0.02	438	32	enet	0.051	0.0084	0.565497	0.572
C3orf67	3	58703092	59035810	0.1739	rs9816576	-2.65	rs1512823	0.040096	3.75	1.346	418	418	blup	0.073	0.0019	0.3573	0.721	0.1739	rs17060624	2.65	rs1512823	0.040096	3.75	-0.278	418	418	blup	0.073	0.0019	0.13635	0.892
CLEC4GP1	19	7852435	7855507	0.746	rs1007545	2.88	rs4239552	0.540526	7.95	0.923	423	6	lasso	0.61	1.5e-25	0.35637	0.722	0.746	rs7251814	3.34	rs4239552	0.540526	7.95	1.119	423	6	lasso	0.61	1.5e-25	0.85899	0.39
RAB43	3	128806412	128841644	0.3096	rs1680791	4.09	rs9880375	0.247435	5.45	0.356	316	1	top1	0.25	7e-09	0.356	0.722	0.3096	rs2285364	2.69	rs9880375	0.247435	5.45	0.639	316	1	top1	0.25	7e-09	0.639	0.523
RP11-488P3.1	1	94218480	94241000	0.3648	rs6660968	3.75	rs10782967	0.235	5.57	-0.354	435	1	top1	0.24	1.8e-08	-0.354	0.723	0.3648	rs11164969	3.36	rs10782967	0.235	5.57	1.302	435	1	top1	0.24	1.8e-08	1.302	0.192916
RP11-521J24.1	13	81617805	81618577	0.348	rs17073475	-4.06	rs17073718	0.05603	-4.2	1.158	435	435	blup	0.12	7.1e-05	0.35506	0.723	0.348	rs9545641	-3.22	rs17073718	0.05603	-4.2	0.902	435	435	blup	0.12	7.1e-05	-1.1388	0.25479
NOS2P3	17	20339650	20350557	0.222	rs16964352	3.76	rs4924808	0.256	-5.74	0.046	178	178	blup	0.27	8e-10	0.355	0.723	0.222	rs4405604	1.86	rs4924808	0.256	-5.74	-0.643	178	178	blup	0.27	8e-10	0.44187	0.659
SNX32	11	65601112	65621172	0.514	rs2078069	-3.63	rs11227332	0.406	6.94	-0.354	349	1	top1	0.41	6.5e-15	-0.354	0.72334	0.514	rs34837704	-3.75	rs11227332	0.406	6.94	-1.664	349	1	top1	0.41	6.5e-15	-1.664	0.0961
CERK	22	47080308	47134158	0.339	rs5767591	-3.47	rs5769001	-0.008689	-2.75	-1.513	571	571	blup	0.056	0.0058	0.3539	0.72342	0.339	rs5769136	3.38	rs5769001	-0.008689	-2.75	-0.432	571	571	blup	0.056	0.0058	2.0355	0.0418
SMC2	9	106856541	106903698	0.4424	rs1403822	-3.86	rs3818626	0.437	7.27	-0.352	503	1	top1	0.44	2.9e-16	-0.352	0.724838	0.4424	rs2196799	-3.15	rs3818626	0.437	7.27	-0.21	503	1	top1	0.44	2.9e-16	-0.21	0.834
AC000068.5	22	19435756	19437432	0.255	rs2238774	-3.21	rs13447270	0.073029	-4.39	0.352	555	1	top1	0.073	0.0019	-0.352	0.72484	0.255	rs13447203	2.48	rs13447270	0.073029	-4.39	-0.222	555	1	top1	0.073	0.0019	0.222	0.824
RP11-43F13.1	5	1599035	1634120	0.6531	rs16883175	-3.06	rs7734561	0.582678	-8.31	0.248	576	7	lasso	0.61	2.8e-25	-0.351646	0.725	0.6531	rs11955771	-3.14	rs7734561	0.582678	-8.31	-1.964	576	7	lasso	0.61	2.8e-25	2.08355	0.0372
RP11-407H12.8	1	248647546	248648785	0.4502	rs7537031	2.87	rs28583369	0.034	-3.71	1.567	237	237	blup	0.085	0.00082	0.35166	0.725	0.4502	rs11205429	1.64	rs28583369	0.034	-3.71	0.453	237	237	blup	0.085	0.00082	-0.75057	0.452912
RP11-572M11.4	3	112738379	112902148	0.2698	rs820554	3.35	rs2613946	0.264141	-5.68	0.352	468	1	top1	0.26	1.9e-09	-0.352	0.725	0.2698	rs10934215	3.38	rs2613946	0.264141	-5.68	0.276	468	1	top1	0.26	1.9e-09	-0.276	0.782548
ZFP14	19	36827162	36870101	0.244	rs2073897	-2.04	rs2945989	0.066965	-4.31	-0.322	304	3	lasso	0.096	0.00038	-0.35124	0.725	0.244	rs7247057	-2.96	rs2945989	0.067	-4.31	0.049	304	3	lasso	0.096	0.00038	0.14013	0.888554
NINL	20	25433341	25566153	0.231	rs6050438	2.71	rs7260957	0.07485	4	-0.159	266	4	lasso	0.087	0.00075	0.3508	0.72574	0.231	rs6050359	3.08	rs7260957	0.07485	4	-1.508	266	4	lasso	0.087	0.00075	-1.3251	0.185
ROGDI	16	4846969	4852951	0.175	rs9940799	-2.7	rs8118	0.01043	3.82	0.905	389	389	blup	0.065	0.0031	0.35072	0.726	0.175	rs2075637	-4.09	rs8118	0.01043	3.82	2.156	389	389	blup	0.065	0.0031	3.07659	0.00209
ULBP2	6	150263136	150270371	0.301	rs910534	-2.64	rs4870054	0.006711	3.74	0.414	528	528	blup	0.025	0.048	-0.3503	0.726116	0.301	rs659156	-2.43	rs4870054	0.00671	3.74	1.055	528	528	blup	0.025	0.048	0.87761	0.38
NDUFA6	22	42481529	42486934	0.567	rs126092	2.97	rs2142695	0.062704	4.92	0.928	349	33	enet	0.26	3.2e-09	0.3495	0.72668	0.567	rs139559	3.44	rs2142695	0.062704	4.92	1.878	349	33	enet	0.26	3.2e-09	1.511	0.131
AC103965.1	15	84867600	84898888	0.519	rs6602991	-2.7	rs11635505	0.17279	-5.64	1.773	246	246	blup	0.39	4.5e-14	-0.34947	0.72673	0.519	rs1820850	-2.35	rs11635505	0.17279	-5.64	0.291	246	246	blup	0.39	4.5e-14	-0.7162	0.473892
ADAT1	16	75630879	75657198	0.245	rs11860980	-2.83	rs8046531	0.1623	5.2	1.025	390	6	enet	0.18	8.3e-07	0.34933	0.727	0.245	rs6564298	2.29	rs8046531	0.1623	5.2	0.764	390	6	enet	0.18	8.3e-07	0.73702	0.461
PYROXD1	12	21590549	21623300	0.228	rs11045913	-3.39	rs7135390	0.00021	4.37	0.41	553	553	blup	0.025	0.049	0.34864	0.727	0.228	rs11046134	2.87	rs7135390	0.00021	4.37	0.717	553	553	blup	0.025	0.049	0.38941	0.69697
SURF1	9	136218610	136223552	0.7547	rs2023665	-2.98	rs3124768	0.19	-6.69	-0.001	603	28	enet	0.41	3.7e-15	-0.348	0.72785	0.7547	rs7019702	-3.68	rs3124768	0.19	-6.69	-0.304	603	28	enet	0.41	3.7e-15	0.2123	0.832
LEPR	1	65886248	66107242	0.3145	rs11809779	3.64	rs7524834	-0.00654	-3.6	-0.162	441	441	blup	0.15	1.3e-05	0.34823	0.728	0.3145	rs12131840	-3.27	rs7524834	-0.00654	-3.6	0.04	441	441	blup	0.15	1.3e-05	-1.16935	0.242
RP11-1055B8.4	17	79361930	79364056	0.334	rs4969391	-4.59	rs11655604	0.0362	-3.6	-0.348	362	1	top1	0.036	0.022	0.348	0.728	0.334	rs4969391	-3.44	rs11655604	0.0362	-3.6	0.732	362	1	top1	0.036	0.022	-0.732	0.464
C1QTNF6	22	37576207	37595425	0.418	rs2072707	3.43	rs229520	0.218646	-6.04	-0.141	648	10	enet	0.25	4.9e-09	0.3466	0.72887	0.418	rs855789	-2.86	rs229520	0.218646	-6.04	1.085	648	10	enet	0.25	4.9e-09	-0.646	0.518
NUTM2A	10	88985205	88996665	0.3547	rs6586034	-3.24	rs7906971	0.012338	3.48	-0.909	271	271	blup	0.1	0.00023	-0.34618	0.729	0.3547	rs17774221	-3.51	rs7906971	0.012338	3.48	1.849	271	271	blup	0.1	0.00023	1.8108	0.0702
KLRC3	12	10564911	10573194	0.479	rs6488265	-2.86	rs12819494	0.083809	4.05	1.104	502	502	blup	0.14	1.7e-05	-0.34589	0.729	0.479	rs6488270	3.28	rs12819494	0.083809	4.05	-0.901	502	502	blup	0.14	1.7e-05	-1.54559	0.122
HNRNPA1L2	13	53191605	53217919	0.339	rs9596733	-4.67	rs9526975	0.3614	-6.6	-0.347	421	1	top1	0.36	4.6e-13	0.347	0.729	0.339	rs11620007	2.38	rs9526975	0.3614	-6.6	0.748	421	1	top1	0.36	4.6e-13	-0.748	0.45446
AF064858.8	21	40360633	40378079	0.379	rs2836759	-4.28	rs717871	0.09546	-3.92	0.344	628	1	top1	0.095	0.00041	-0.344	0.7308	0.379	rs2836808	-2.77	rs717871	0.09546	-3.92	1.587	628	1	top1	0.095	0.00041	-1.587	0.113
OR2S1P	9	36013181	36014130	0.3231	rs2772220	-2.83	rs7047617	-0.00853	3.06	-1.301	424	424	blup	0.096	0.00041	0.3438	0.731023	0.3231	rs10972882	-3.17	rs7047617	-0.00853	3.06	0.845	424	424	blup	0.096	0.00041	0.1857	0.852687
PARP2	14	20811845	20826064	0.316	rs1686582	-3.07	rs1958698	-0.003918	-3.7	0.102	623	623	blup	0.13	2.8e-05	-0.344	0.73114	0.316	rs1243644	3.41	rs1958698	-0.003918	-3.7	0.081	623	623	blup	0.13	2.8e-05	-2.4524	0.0142
NLRP2	19	55464498	55512510	0.293	rs2363864	-3.08	rs269913	0.309645	6.06	0.342	482	1	top1	0.31	4.4e-11	0.342	0.732	0.293	rs890869	3.07	rs269913	0.309645	6.06	1.893	482	1	top1	0.31	4.4e-11	1.893	0.0584
hsa-mir-1199	19	14183348	14185874	0.415	rs4926308	-3.04	rs7258963	0.255751	5.68	-0.342	289	1	top1	0.26	3.6e-09	-0.342	0.732	0.415	rs9917022	-2.33	rs7258963	0.256	5.68	0.614	289	1	top1	0.26	3.6e-09	0.614	0.539215
SOHLH2	13	36742345	36788752	0.629	rs7319248	-3.19	rs9546784	0.4195	7.11	0.343	540	1	top1	0.42	1.8e-15	0.343	0.732	0.629	rs2094248	3.04	rs9546784	0.4195	7.11	-0.547	540	1	top1	0.42	1.8e-15	-0.547	0.58438
HIST2H2BA	1	120906028	120915073	0.1355	rs2843025	2.4	rs6683357	0.0968	-3.79	0.342	78	1	top1	0.097	0.00038	-0.34224	0.732	0.1355	rs835573	1.18	rs6683357	0.0968	-3.79	-0.2943	78	1	top1	0.097	0.00038	0.294269	0.768552
ZNF467	7	149461271	149470568	0.377	rs6974082	-2.91	rs855676	0.066683	-4.47	-0.945	289	6	lasso	0.12	5.8e-05	0.3422	0.732178	0.377	rs12536519	2.98	rs855676	0.0667	-4.47	-1.017	289	6	lasso	0.12	5.8e-05	0.9916	0.321
NME9	3	137980279	138048728	0.4816	rs1720827	2.63	rs3732840	0.182357	-4.98	-0.341	307	1	top1	0.18	9.4e-07	0.341	0.733	0.4816	rs6439772	-3.71	rs3732840	0.182357	-4.98	1.932	307	1	top1	0.18	9.4e-07	-1.932	0.0534
RP11-451B8.1	3	87780552	87842779	0.1668	rs2932306	2.93	rs1509773	-0.006992	3.3	0.639	316	316	blup	0.019	0.074	-0.3415	0.733	0.1668	rs6769326	-3.47	rs1509773	-0.006992	3.3	-0.458	316	316	blup	0.019	0.074	0.44737	0.655
RP11-420G6.4	6	2854896	2881641	0.431	rs9405612	-3.47	rs2293771	0.1302	5.07	0.408	668	56	enet	0.37	1.7e-13	-0.34	0.734	0.431	rs4959804	-3.59	rs2293771	0.13	5.07	0.286	668	56	enet	0.37	1.7e-13	1.82038	0.0687
GSKIP	14	96830208	96853625	0.42	rs12893091	3.27	rs9323941	-0.008683	-3.2	0.951	559	559	blup	0.072	0.002	-0.339	0.7348	0.42	rs10135821	4	rs9323941	-0.008683	-3.2	-0.086	559	559	blup	0.072	0.002	-0.1431	0.8862
ZNF177	19	9473696	9493293	0.486	rs17001807	2.67	rs28384491	0.375541	-6.74	0.339	404	1	top1	0.38	1.3e-13	-0.339	0.735	0.486	rs8111366	-2.6	rs28384491	0.376	-6.74	-0.717	404	1	top1	0.38	1.3e-13	0.717	0.473374
ZNF559	19	9434448	9461838	0.666	rs17001807	2.67	rs28384491	0.414463	-7.07	0.339	406	1	top1	0.41	3e-15	-0.339	0.735	0.666	rs8111366	-2.6	rs28384491	0.414	-7.07	-0.717	406	1	top1	0.41	3e-15	0.717	0.473374
NUBP2	16	1832902	1839192	0.395	rs3785272	3.64	rs2745170	0.10894	-5.42	-0.243	482	4	lasso	0.17	2.3e-06	0.33911	0.735	0.395	rs8055439	3.38	rs2745170	0.10894	-5.42	-0.297	482	4	lasso	0.17	2.3e-06	0.368	0.713
C14orf79	14	105452112	105465864	0.483	rs2498794	3.51	rs2582574	0.319332	6.49	0.392	317	9	lasso	0.34	3e-12	0.336	0.73661	0.483	rs4983408	3.08	rs2582574	0.319332	6.49	-1.383	317	9	lasso	0.34	3e-12	-1.2865	0.198
ZNF45	19	44416781	44439430	0.237	rs2682563	2.27	rs417699	0.002887	3.55	0.283	478	478	blup	0.052	0.0077	0.33531	0.737	0.237	rs4802189	2.32	rs417699	0.00289	3.55	0.538	478	478	blup	0.052	0.0077	0.56801	0.570026
DDX51	12	132621139	132628880	0.238	rs7397057	2.58	rs1133690	-0.000889	3.08	0.302	279	4	lasso	0.023	0.056	-0.33457	0.738	0.238	rs9634312	-2.65	rs1133690	-0.000889	3.08	-0.96	279	4	lasso	0.023	0.056	-1.83539	0.0665
COQ5	12	120941077	120972153	0.325	rs16949946	4.08	rs509445	0.263737	5.7	0.334	408	1	top1	0.26	1.9e-09	0.334	0.738	0.325	rs1151845	3.24	rs509445	0.263737	5.7	-0.721	408	1	top1	0.26	1.9e-09	-0.721	0.47091
JAZF1-AS1	7	28219941	28283536	0.304	rs864249	3.35	rs10276381	0.033848	-4.24	0.437	559	6	lasso	0.035	0.025	-0.3324	0.739606	0.304	rs7799688	-2.8	rs10276381	0.0338	-4.24	-0.141	559	6	lasso	0.035	0.025	-0.1669	0.867
RP11-945C19.1	18	5748818	5876327	0.593	rs7234955	-2.87	rs9963191	0.215811	-5.41	-0.332	524	1	top1	0.22	7.9e-08	0.332	0.73989	0.593	rs9966104	-2.7	rs9963191	0.215811	-5.41	-0.146	524	1	top1	0.22	7.9e-08	0.146	0.884
EBPL	13	50234859	50265611	0.661	rs1750567	2.47	rs9596178	0.14998	-5.36	-0.151	398	36	enet	0.35	1.1e-12	0.33231	0.74	0.661	rs2031532	-3.6	rs9596178	0.14998	-5.36	-0.798	398	36	enet	0.35	1.1e-12	-0.6253	0.53179
LRRC20	10	72058729	72142382	0.483	rs10999170	-2.76	rs16927437	0.010188	-3.54	-0.33	664	1	top1	0.01	0.14	0.33	0.741	0.483	rs4746962	2.98	rs16927437	0.010188	-3.54	-0.846	664	1	top1	0.01	0.14	0.846	0.398
CAPN9	1	230883130	230937749	0.4605	rs740492	-3.26	rs7523730	0.0817	5.44	0.197	692	6	lasso	0.14	1.6e-05	0.32933	0.742	0.4605	rs4548449	3.36	rs7523730	0.0817	5.44	0.301	692	6	lasso	0.14	1.6e-05	-0.120853	0.904
GLE1	9	131266979	131304567	0.1468	rs7023913	2.6	rs10760564	0.00282	-3.31	-0.627	283	20	enet	0.0073	0.18	0.329	0.74213	0.1468	rs10114273	2.75	rs10760564	0.00282	-3.31	0.235	283	20	enet	0.0073	0.18	-1.5519	0.121
CHKB	22	51017378	51039884	0.34	rs134974	3.05	rs131748	0.004483	-3.86	-0.881	285	285	blup	0.11	0.00013	-0.3281	0.74286	0.34	rs5771040	-3.32	rs131748	0.004483	-3.86	-1.618	285	285	blup	0.11	0.00013	1.1984	0.231
RWDD2B	21	30376705	30391699	0.565	rs16983785	2.88	rs2832155	0.4094	7.18	0.941	431	7	lasso	0.44	3.4e-16	0.328	0.7429	0.565	rs2831897	1.8	rs2832155	0.4094	7.18	-0.319	431	7	lasso	0.44	3.4e-16	-0.2308	0.818
LARS	5	145492601	145562223	0.1278	rs986061	-2.7	rs7728381	0.075666	4.06	-1.101	432	432	blup	0.082	0.001	-0.327449	0.743	0.1278	rs11958491	-3.51	rs7728381	0.075666	4.06	0.919	432	432	blup	0.082	0.001	1.33638	0.181
CTD-2554C21.1	19	38270519	38283505	0.201	rs12982415	-2.78	rs12979640	0.198935	-5.03	-0.326	304	1	top1	0.2	2.8e-07	0.326	0.744	0.201	rs11666245	2.37	rs12979640	0.199	-5.03	0.405	304	1	top1	0.2	2.8e-07	-0.405	0.685478
DIP2B	12	50898890	51142450	0.147	rs17125088	2.33	rs1044370	0.007835	3.89	-0.604	296	296	blup	0.039	0.018	0.32663	0.744	0.147	rs10783348	-2.02	rs1044370	0.007835	3.89	-0.863	296	296	blup	0.039	0.018	0.00753	0.994
GSTT2B	22	24299601	24303373	0.78	rs2082733	3.58	rs915590	0.462154	7.6	-0.346	404	12	lasso	0.62	2.7e-26	-0.3258	0.74457	0.78	rs5760176	2.83	rs915590	0.462154	7.6	1.005	404	12	lasso	0.62	2.7e-26	1.8261	0.0678
RP11-127I20.5	16	4845266	4846533	0.556	rs9940799	-2.7	rs3185547	0.37463	6.87	-0.449	388	9	lasso	0.41	6.4e-15	-0.32529	0.745	0.556	rs2075637	-4.09	rs3185547	0.37463	6.87	-2.924	388	9	lasso	0.41	6.4e-15	-3.18777	0.001434
NUDT7	16	77756411	77776157	0.372	rs1366546	3.56	rs11646710	0.13057	-5.08	-0.285	889	3	lasso	0.16	5.8e-06	0.32524	0.745	0.372	rs7201773	-3.53	rs11646710	0.13057	-5.08	0.812	889	3	lasso	0.16	5.8e-06	-0.7837	0.433
PDPR	16	70147529	70195203	0.117	rs11641905	-2.47	rs1808417	0.02595	-3.53	-0.325	191	1	top1	0.026	0.045	0.325	0.745	0.117	rs1437134	2.83	rs1808417	0.02595	-3.53	0.36	191	1	top1	0.026	0.045	-0.36	0.719
RP1-90J20.11	6	3025025	3027659	0.425	rs9405612	-3.47	rs6920375	0.334066	-6.4	0.28	675	10	enet	0.35	8.4e-13	0.32427	0.745736	0.425	rs4959804	-3.59	rs6920375	0.334	-6.4	-0.654	675	10	enet	0.35	8.4e-13	0.66324	0.507
RP1-137D17.1	6	169770093	169788480	0.363	rs6605524	-3.11	rs1033458	0.020002	4.27	0.493	609	9	lasso	0.085	0.00085	0.32277	0.746866	0.363	rs12183440	-2.52	rs1033458	0.02	4.27	0.437	609	9	lasso	0.085	0.00085	-0.31342	0.754
CHRM5	15	34260921	34357291	0.424	rs489349	2.78	rs8033335	0.12297	4.86	-0.322	605	1	top1	0.12	6.3e-05	-0.322	0.74745	0.424	rs347849	-2.77	rs8033335	0.12297	4.86	-0.571	605	1	top1	0.12	6.3e-05	-0.571	0.568
RP11-431K24.1	1	8086798	8182762	0.3089	rs301806	3.98	rs9756	0.142	5.11	0.211	368	4	lasso	0.15	7.3e-06	0.32165	0.748	0.3089	rs1763839	-3.49	rs9756	0.142	5.11	1.477	368	4	lasso	0.15	7.3e-06	1.79678	0.072371
AC002472.13	22	21400249	21418457	0.454	rs727497	2.8	rs12168111	0.39446	6.8	0.321	348	1	top1	0.39	2.1e-14	0.321	0.74821	0.454	rs11705170	-2.69	rs12168111	0.39446	6.8	0.747	348	1	top1	0.39	2.1e-14	0.747	0.455
AC002064.5	7	89941810	89951906	0.262	rs6465280	3.07	rs42627	0.068384	-4.84	-0.34	475	7	lasso	0.1	0.00024	0.3203	0.748767	0.262	rs10250948	2.95	rs42627	0.0684	-4.84	-0.278	475	7	lasso	0.1	0.00024	0.3912	0.696
WIPF1	2	175424300	175547644	0.2649	rs2072538	3.292	rs11675139	0.1513	4.97	0.32	331	1	top1	0.15	8.7e-06	0.32	0.748968	0.2649	rs1367218	3.44	rs11675139	0.151	4.97	2.212	331	1	top1	0.15	8.7e-06	2.212	0.027
ATP9A	20	50213053	50385173	0.408	rs13128	3.69	rs6096477	0.04598	-4	-0.32	537	1	top1	0.046	0.012	0.32	0.748968	0.408	rs8123919	-3.04	rs6096477	0.04598	-4	-1.394	537	1	top1	0.046	0.012	1.394	0.163
GRPEL2	5	148724993	148734146	0.3193	rs7721676	3.1	rs13160429	0.161046	4.42	0.32	573	1	top1	0.16	4.4e-06	0.32	0.749	0.3193	rs10783180	2.93	rs13160429	0.161046	4.42	-0.055	573	1	top1	0.16	4.4e-06	-0.055	0.956
VWDE	7	12370511	12443567	0.472	rs17165701	3.92	rs10255135	0.192575	6.23	-0.02	616	17	enet	0.31	3.4e-11	0.3186	0.749994	0.472	rs1990622	3.51	rs10255135	0.192575	6.23	1.413	616	17	enet	0.31	3.4e-11	1.9714	0.04868
ZNF749	19	57946697	57956853	0.599	rs12984455	-2.75	rs11665675	0.544042	-8.04	0.319	491	1	top1	0.54	1.5e-21	-0.319	0.75	0.599	rs12978934	4.12	rs11665675	0.544	-8.04	3.82	491	1	top1	0.54	1.5e-21	-3.82	0.000133
LARS2	3	45429998	45590913	0.4266	rs6768893	-2.78	rs3821895	0.342911	-6.47	-0.319	512	1	top1	0.34	2.5e-12	0.319	0.75	0.4266	rs7651325	-2.57	rs3821895	0.342911	-6.47	-1.338	512	1	top1	0.34	2.5e-12	1.338	0.181
ANKRD30B	18	14728271	14852479	0.244	rs11665283	-2.56	rs9303869	0.13044	4.71	-0.563	128	128	blup	0.14	1.7e-05	-0.318	0.75072	0.244	rs12455230	2.59	rs9303869	0.13044	4.71	0.595	128	128	blup	0.14	1.7e-05	0.482	0.63
AC005775.2	19	490046	501624	0.61	rs8112692	-2.87	rs10415416	0.340967	-6.42	-0.317	380	1	top1	0.34	2.9e-12	0.31731	0.751	0.61	rs8105822	3.94	rs10415416	0.341	-6.42	0.777	380	1	top1	0.34	2.9e-12	-0.77728	0.436996
AC093642.3	2	242912834	242919427	0.2952	rs7595071	3.409	rs12987376	0.02256	3.39	-0.338	134	28	enet	0.081	0.0011	-0.31588	0.752097	0.2952	rs35512023	2.57	rs12987376	0.0226	3.39	-1.109	134	28	enet	0.081	0.0011	-0.26506	0.791
RP13-467H17.1	8	143485013	143488389	0.346	rs12547214	-3.2	rs7817330	0.020818	4.04	-0.399	444	19	enet	0.098	0.00036	-0.3151	0.753	0.346	rs13265349	-3.72	rs7817330	0.020818	4.04	0.616	444	19	enet	0.098	0.00036	2.2629	0.0236
MST1P2	1	16972069	16976914	0.3748	rs279022	1.82	rs3738814	0.16	-4.6	0.315	261	1	top1	0.16	4.8e-06	-0.315	0.753	0.3748	rs11581590	-4.86	rs3738814	0.16	-4.6	1.121	261	1	top1	0.16	4.8e-06	-1.121	0.262288
FAM58DP	13	19956348	19957525	0.293	rs11618444	-2.9	rs1330726	0.07105	4.62	0.452	354	354	blup	0.15	1.2e-05	0.31519	0.753	0.293	rs2774446	3.55	rs1330726	0.07105	4.62	0.63	354	354	blup	0.15	1.2e-05	1.0507	0.29338
ZNF320	19	53367043	53400946	0.539	rs12978545	2.95	rs3810115	0.495122	7.65	0.315	458	1	top1	0.5	5.4e-19	0.315	0.753	0.539	rs10425252	-2.81	rs3810115	0.495	7.65	0.81	458	1	top1	0.5	5.4e-19	0.81	0.41794
CTD-2331H12.5	19	53365060	53366119	0.49	rs6509728	-2.89	rs3810115	0.368606	6.59	0.315	468	1	top1	0.37	2.4e-13	0.315	0.753	0.49	rs10425252	-2.81	rs3810115	0.368606	6.59	0.81	468	1	top1	0.37	2.4e-13	0.81	0.418
PRSS55	8	10383056	10411676	0.283	rs4240671	5.75	rs7842777	0.121209	4.97	0.094	715	7	lasso	0.13	4.8e-05	0.3148	0.753	0.283	rs11783247	-6.72	rs7842777	0.121209	4.97	-0.702	715	7	lasso	0.13	4.8e-05	-0.3365	0.736
TESC	12	117476728	117537284	0.275	rs3741475	3.34	rs12302906	0.140135	-4.46	-0.315	534	1	top1	0.14	1.9e-05	0.315	0.753	0.275	rs10507274	5.64	rs12302906	0.140135	-4.46	0.044	534	1	top1	0.14	1.9e-05	-0.044	0.9649
ASNSD1	2	190526111	190535557	0.4709	rs16831319	2.312	rs12693551	0.36365	-6.86	0.157	292	22	enet	0.4	1.6e-14	0.31412	0.753431	0.4709	rs4853638	2	rs12693551	0.364	-6.86	0.519	292	22	enet	0.4	1.6e-14	-0.52606	0.599
AC004947.2	7	26591441	26596819	0.311	rs2960785	3.11	rs740183	0.022897	-4.18	-0.433	458	458	blup	0.064	0.0034	0.3138	0.753696	0.311	rs10951138	-2.88	rs740183	0.0229	-4.18	-0.055	458	458	blup	0.064	0.0034	-1.0589	0.29
RPIA	2	88991162	89050452	0.1746	rs11683364	-4.489	rs335115	0.13097	4.32	-0.313	200	1	top1	0.13	3.6e-05	-0.313	0.754281	0.1746	rs12623311	2.71	rs335115	0.131	4.32	-2.537	200	1	top1	0.13	3.6e-05	-2.537	0.0112
CRYGA	2	209025464	209028300	0.4029	rs12694091	-3.038	rs6758279	-0.00836	-4	0.091	376	22	enet	0.085	0.00082	0.31247	0.754686	0.4029	rs10497888	2.58	rs6758279	-0.00836	-4	-1.243	376	22	enet	0.085	0.00082	1.12153	0.262
CA3	8	86285665	86361269	0.175	rs434496	-3.04	rs3779899	0.013162	-3.44	0.223	196	196	blup	0.058	0.005	0.3112	0.756	0.175	rs7833798	2.18	rs3779899	0.013162	-3.44	0.223	196	196	blup	0.058	0.005	-0.5438	0.587
DDX31	9	135468384	135545421	0.2933	rs306547	-2.93	rs13294925	0.041	-4.44	1.276	539	36	enet	0.19	7.2e-07	-0.3105	0.756167	0.2933	rs999483	3.77	rs13294925	0.041	-4.44	-0.387	539	36	enet	0.19	7.2e-07	0.4003	0.689
ABCC8	11	17414432	17498449	0.4459	rs2189593	-2.27	rs11024273	0.0289	4.84	-0.186	510	510	blup	0.09	0.0006	0.3103	0.75636	0.4459	rs757511	-2.7	rs11024273	0.0289	4.84	1.16	510	510	blup	0.09	0.0006	0.2813	0.778
ZBTB10	8	81397855	81438500	0.392	rs6988765	2.29	rs3863246	0.113507	3.94	-0.309	358	1	top1	0.11	0.00012	-0.309	0.757	0.392	rs1978564	-2.99	rs3863246	0.113507	3.94	0.599	358	1	top1	0.11	0.00012	0.599	0.549
DNAH10OS	12	124410971	124419531	0.262	rs1702339	3.13	rs4930726	0.019479	4.45	-0.575	426	426	blup	0.071	0.0022	0.30984	0.757	0.262	rs10846581	3.01	rs4930726	0.019479	4.45	-0.111	426	426	blup	0.071	0.0022	-0.43503	0.664
TSPAN11	12	31079362	31149534	0.388	rs11050936	2.62	rs11051145	0.293164	6.06	-0.31	490	1	top1	0.29	1.8e-10	-0.31	0.757	0.388	rs12809555	3.49	rs11051145	0.293164	6.06	0.042	490	1	top1	0.29	1.8e-10	0.042	0.9665
KATNAL2	18	44497469	44627658	0.294	rs12457729	3.01	rs2117373	0.027551	-3.73	-0.544	518	518	blup	0.042	0.015	-0.307	0.75849	0.294	rs328171	3.06	rs2117373	0.027551	-3.73	-1.17	518	518	blup	0.042	0.015	-0.252	0.801
PACRG	6	163148164	163736524	0.408	rs13202401	2.46	rs13202339	0.17341	5.38	-1.194	530	530	blup	0.26	2.4e-09	-0.30735	0.75858	0.408	rs13209100	-3.35	rs13202339	0.173	5.38	-3.113	530	530	blup	0.26	2.4e-09	-1.06876	0.285
RP11-469N6.1	11	134605490	134633704	0.6219	rs7107009	-3.23	rs12364470	0.104	-4.53	-0.363	568	17	lasso	0.24	1.2e-08	0.3071	0.7588	0.6219	rs3935519	3.52	rs12364470	0.104	-4.53	-0.614	568	17	lasso	0.24	1.2e-08	-0.8481	0.396
ASPDH	19	51014857	51017947	0.503	rs8106843	3.57	rs889131	0.158135	5.33	1.089	462	462	blup	0.2	3.3e-07	-0.30653	0.759	0.503	rs266868	2.68	rs889131	0.158	5.33	-0.46	462	462	blup	0.2	3.3e-07	0.92578	0.354562
TEAD2	19	49844118	49865714	0.268	rs9304680	3.04	rs183049	0.092272	4.34	0.127	373	9	lasso	0.11	0.00017	-0.30734	0.759	0.268	rs9304684	-3.09	rs183049	0.092272	4.34	-1.033	373	9	lasso	0.11	0.00017	-0.74887	0.454
NPIPA5	16	15457516	15474904	0.79	rs216153	-2.73	rs3198697	0.29965	6.12	-0.307	237	1	top1	0.3	1e-10	-0.307	0.759	0.79	rs9923303	2.3	rs3198697	0.29965	6.12	0.17	237	1	top1	0.3	1e-10	0.17	0.865
COX11	17	53029263	53046125	0.458	rs11655260	2.76	rs11870311	0.256	-6.03	0.627	499	4	lasso	0.28	5.6e-10	-0.3053	0.76	0.458	rs2907639	-2.85	rs11870311	0.256	-6.03	1.018	499	4	lasso	0.28	5.6e-10	-0.87355	0.382
MRI1	19	13875346	13884981	0.327	rs4926308	-3.75	rs517323	0.292406	-5.95	-0.345	330	15	enet	0.29	1.8e-10	0.30612	0.76	0.327	rs7258227	2.45	rs517323	0.292406	-5.95	0.982	330	15	enet	0.29	1.8e-10	-0.41569	0.678
EIF3EP1	6	74001685	74003000	0.477	rs7763873	2.53	rs10943088	0.195776	5.25	-0.305	385	1	top1	0.2	3.5e-07	-0.305	0.760366	0.477	rs629381	4.12	rs10943088	0.196	5.25	-1.179	385	1	top1	0.2	3.5e-07	-1.179	0.238
RIBC2	22	45809572	45828376	0.372	rs3788650	2.5	rs9754402	0.210814	5.69	-0.305	577	1	top1	0.21	1.2e-07	-0.305	0.76037	0.372	rs226524	3.38	rs9754402	0.210814	5.69	-1.342	577	1	top1	0.21	1.2e-07	-1.342	0.18
RP11-635N19.1	18	61034744	61048862	0.271	rs7230970	-3.2	rs9946122	0.055995	4.41	1.65	509	37	enet	0.17	1.9e-06	0.304	0.76076	0.271	rs8095193	-2.99	rs9946122	0.055995	4.41	2.328	509	37	enet	0.17	1.9e-06	1.133	0.257
RNPC3	1	104068313	104097861	0.1769	rs35485650	-2.13	rs1415345	0.000931	-3.29	-0.89	166	166	blup	0.077	0.0014	0.30417	0.761	0.1769	rs1566154	-2.56	rs1415345	0.000931	-3.29	-0.077	166	166	blup	0.077	0.0014	1.37255	0.169893
APOA1BP	1	156561554	156564091	0.2965	rs9842	-2.97	rs12023410	0.234	-5.59	0.304	440	1	top1	0.23	2e-08	-0.304	0.761	0.2965	rs822430	-2.41	rs12023410	0.234	-5.59	-1.307	440	1	top1	0.23	2e-08	1.307	0.191213
CD164L2	1	27705666	27709870	0.1861	rs11589265	-2.09	rs17361686	0.0128	3.22	-0.768	228	228	blup	0.057	0.0054	0.30411	0.761	0.1861	rs8533	-2.8	rs17361686	0.0128	3.22	-1.016	228	228	blup	0.057	0.0054	-0.739565	0.459564
KLB	4	39408473	39453156	0.622	rs460334	-3.54	rs17510142	0.39	-6.81	0.837	411	7	lasso	0.45	7.5e-17	-0.3043	0.761	0.622	rs6832089	-2.54	rs17510142	0.39	-6.81	0.106	411	7	lasso	0.45	7.5e-17	0.31021	0.7564
NOTUM	17	79910388	79919716	0.206	rs7211870	2.83	rs9892541	-0.00869	3.51	1.02	316	316	blup	0.036	0.023	-0.3047	0.761	0.206	rs9894385	-3.7	rs9892541	-0.00869	3.51	0.379	316	316	blup	0.036	0.023	0.04262	0.966
ANKRD26P3	13	19864733	19918965	0.383	rs11618444	-2.9	rs1330726	0.23969	5.96	0.452	353	6	lasso	0.24	8.9e-09	0.30262	0.762	0.383	rs2774446	3.55	rs1330726	0.23969	5.96	0.63	353	6	lasso	0.24	8.9e-09	0.8942	0.37124
CTD-2324F15.2	5	6310554	6339997	0.4424	rs16877577	2.65	rs271399	0.251198	5.8	0.303	634	1	top1	0.25	5.2e-09	0.303	0.762	0.4424	rs2173946	-2.79	rs271399	0.251198	5.8	-0.888	634	1	top1	0.25	5.2e-09	-0.888	0.375
DNAJC19	3	180701497	180707557	0.2917	rs28867829	2	rs4456860	0.056085	-4.01	-0.303	241	1	top1	0.056	0.0058	0.303	0.762	0.2917	rs4854980	2.49	rs4456860	0.056085	-4.01	0.578	241	1	top1	0.056	0.0058	-0.578	0.563
C2orf15	2	99923905	99939204	0.0952	rs6542892	3.223	rs6542864	0.03162	3.55	-0.318	311	15	enet	0.049	0.0092	-0.30254	0.762237	0.0952	rs6733135	2.49	rs6542864	0.0316	3.55	1.043	311	15	enet	0.049	0.0092	1.28205	0.2
ERCC3	2	128014866	128051752	0.229	rs12999411	2.994	rs1504136	0.09666	-4.22	-0.301	457	1	top1	0.097	0.00038	0.301	0.763414	0.229	rs13031703	2.56	rs1504136	0.0967	-4.22	0.452	457	1	top1	0.097	0.00038	-0.452	0.651
DPM1	20	49551404	49575092	0.363	rs6013143	-2.44	rs761374	0.00615	-3.33	-0.217	475	475	blup	0.0062	0.19	-0.3006	0.763722	0.363	rs6122972	2.61	rs761374	0.00615	-3.33	-0.134	475	475	blup	0.0062	0.19	0.4924	0.622
AMACR	5	33986283	34008220	0.7365	rs12513588	-2.42	rs10941112	0.411403	-8.05	-0.289	418	24	enet	0.48	4.1e-18	0.300315	0.764	0.7365	rs17488958	-3.22	rs10941112	0.411403	-8.05	2.578	418	24	enet	0.48	4.1e-18	-2.42702	0.0152
CLCNKA	1	16345370	16360545	0.2415	rs34108989	1.86	rs1889785	0.141	-4.68	0.064	386	12	enet	0.15	1e-05	-0.30026	0.764	0.2415	rs945416	-3.27	rs1889785	0.141	-4.68	1.516	386	12	enet	0.15	1e-05	-2.3795	0.017336
RP11-170N11.1	1	83439565	83451891	0.367	rs12117033	2.73	rs4146730	0.245	5.39	-0.3	410	1	top1	0.24	8.6e-09	-0.3	0.764	0.367	rs10158434	3.25	rs4146730	0.245	5.39	1.119	410	1	top1	0.24	8.6e-09	1.119	0.26314
CTD-2555O16.3	14	64929946	64930175	0.261	rs10151701	-2.81	rs745686	0.17285	4.65	0.299	497	1	top1	0.17	1.9e-06	0.299	0.76494	0.261	rs17179998	-2.81	rs745686	0.17285	4.65	0.768	497	1	top1	0.17	1.9e-06	0.768	0.4425
RPGRIP1L	16	53631595	53737850	0.513	rs7185783	-3.06	rs2241179	0.16932	5.01	0.299	466	1	top1	0.17	2.4e-06	0.299	0.765	0.513	rs17820875	3.29	rs2241179	0.16932	5.01	-1.227	466	1	top1	0.17	2.4e-06	-1.227	0.22
PTCHD3P1	10	29698331	29776674	0.2509	rs549235	2.98	rs1057952	0.112614	4.61	0.299	718	1	top1	0.11	0.00013	0.299	0.765	0.2509	rs1763371	-3.02	rs1057952	0.112614	4.61	0.758	718	1	top1	0.11	0.00013	0.758	0.448
CTD-2536I1.1	15	95819690	95870358	0.409	rs12595031	-2.56	rs17735195	0.01535	-3.57	0.298	512	1	top1	0.015	0.096	-0.298	0.7657	0.409	rs922910	-3.01	rs17735195	0.01535	-3.57	0.742	512	1	top1	0.015	0.096	-0.742	0.458087
RP11-311F12.1	17	19622372	19625741	0.233	rs3764436	3.73	rs9889632	0.0292	3.52	-1.141	296	296	blup	0.056	0.0058	-0.2979	0.766	0.233	rs2296980	-2.38	rs9889632	0.0292	3.52	-0.086	296	296	blup	0.056	0.0058	0.96218	0.336
CTD-2366F13.1	5	52405672	52410956	0.28	rs251336	-4	rs3212578	0.113691	5.28	0.444	557	7	lasso	0.13	4.7e-05	-0.297185	0.766	0.28	rs2279585	2.77	rs3212578	0.113691	5.28	-0.528	557	7	lasso	0.13	4.7e-05	-0.8816	0.378
PRDM4	12	108126643	108155049	0.241	rs6539349	-3.01	rs11113390	-0.008662	2.91	-2.177	466	466	blup	0.093	0.0005	0.29774	0.766	0.241	rs12317946	-3.11	rs11113390	-0.008662	2.91	-0.894	466	466	blup	0.093	0.0005	-0.41388	0.67897
RP5-874C20.3	6	28234788	28245974	0.227	rs3734572	4.69	rs213237	0.04611	-4.5	0.189	425	425	blup	0.06	0.0045	0.297	0.767	0.227	rs401763	-4.69	rs213237	0.0461	-4.5	-1.537	425	425	blup	0.06	0.0045	2.15254	0.0314
LINC00116	2	110969106	111002888	0.2927	rs1588327	-2.279	rs2271242	0.12257	-4.18	0.296	73	1	top1	0.12	6.5e-05	-0.296	0.76723	0.2927	rs2118828	-2.17	rs2271242	0.123	-4.18	1.23	73	1	top1	0.12	6.5e-05	-1.23	0.219
DGCR11	22	19033675	19035888	0.368	rs2078743	-2.81	rs2525036	0.221894	5.36	0.054	427	7	lasso	0.26	3.1e-09	0.296	0.76726	0.368	rs5993013	-2.69	rs2525036	0.221894	5.36	1.548	427	7	lasso	0.26	3.1e-09	1.3152	0.188449
ABHD8	19	17402940	17421045	0.255	rs11673001	-3.06	rs34084277	0.01996	-3.5	-2.119	429	429	blup	0.044	0.013	0.29529	0.768	0.255	rs2303680	-2.83	rs34084277	0.02	-3.5	0.936	429	429	blup	0.044	0.013	-2.36222	0.018166
CYP4A11	1	47394849	47407156	0.2187	rs2025384	-3.03	rs9326151	0.0696	4.23	0.641	377	20	enet	0.097	0.00038	0.29531	0.768	0.2187	rs11211533	3.21	rs9326151	0.0696	4.23	-0.465	377	20	enet	0.097	0.00038	-0.824156	0.409851
TIFA	4	113195698	113207059	0.211	rs6814537	2.48	rs2102993	-0.00319	3.57	-0.137	395	395	blup	0.031	0.032	0.2944	0.768	0.211	rs17443969	-2.5	rs2102993	-0.00319	3.57	0.116	395	395	blup	0.031	0.032	-0.42009	0.67442
PTPRCAP	11	67202981	67205518	0.5704	rs4930224	-2.12	rs4084113	0.205	-6.12	-0.036	242	37	enet	0.28	3.8e-10	0.2938	0.76891	0.5704	rs1253440	-3.17	rs4084113	0.205	-6.12	0.258	242	37	enet	0.28	3.8e-10	-0.4715	0.637
RP11-379F4.4	3	158452350	158501859	0.608	rs1714505	-3.64	rs12489730	0.440277	7.18	-0.376	400	8	lasso	0.46	3.1e-17	0.2942	0.769	0.608	rs1714505	-4.34	rs12489730	0.440277	7.18	0.182	400	8	lasso	0.46	3.1e-17	0.78794	0.43073
GSTT1	22	24376212	24384680	0.893	rs5760444	4.22	rs5760176	0.581718	-8.25	-0.553	385	78	enet	0.69	2.6e-31	0.2936	0.76907	0.893	rs5760176	2.83	rs5760176	0.581718	-8.25	2.829	385	78	enet	0.69	2.6e-31	-2.4425	0.0146
RP11-108K14.4	10	135267502	135337062	0.4708	rs10776687	-3.55	rs10857716	0.255717	-5.59	-0.293	318	1	top1	0.26	3.6e-09	0.29272	0.77	0.4708	rs4838728	2.35	rs10857716	0.255717	-5.59	1.371	318	1	top1	0.26	3.6e-09	-1.3714	0.17
AC006538.1	19	2727741	2729325	0.252	rs1050009	3.15	rs12608998	0.021792	3.99	-0.292	440	1	top1	0.022	0.061	-0.292	0.77	0.252	rs10409851	2.88	rs12608998	0.0218	3.99	1.188	440	1	top1	0.022	0.061	1.188	0.234833
WDR36	5	110427414	110466200	0.1941	rs1438670	2.66	rs1037684	-0.006709	3.82	0.525	385	385	blup	0.047	0.011	-0.29302	0.77	0.1941	rs2059041	-3.55	rs1037684	-0.006709	3.82	0.226	385	385	blup	0.047	0.011	-0.15711	0.875
FAM149A	4	187025573	187093821	0.63	rs11934819	3.45	rs2036912	0.328	-6.29	-0.55	591	8	lasso	0.33	8.4e-12	0.2913	0.771	0.63	rs13144135	-3.1	rs2036912	0.328	-6.29	-1.87	591	8	lasso	0.33	8.4e-12	2.38115	0.01726
RUVBL2	19	49496705	49519236	0.511	rs9304680	3.04	rs2287754	-0.006286	-4.06	0.579	425	425	blup	0.044	0.013	0.29152	0.771	0.511	rs9304684	-3.09	rs2287754	-0.00629	-4.06	-0.86	425	425	blup	0.044	0.013	1.68592	0.091811
ATP5G2	12	54026510	54071192	0.287	rs11613041	2.61	rs1485395	0.163086	5.55	0.116	420	4	lasso	0.2	3.2e-07	0.29059	0.771	0.287	rs2241937	-2.96	rs1485395	0.163086	5.55	-1.244	420	4	lasso	0.2	3.2e-07	-1.04577	0.29567
ADRA1D	20	4201329	4229721	0.406	rs6084833	-3.31	rs3787441	0.23821	-5.47	-0.29	638	1	top1	0.24	1.4e-08	0.29	0.771816	0.406	rs2249483	2.91	rs3787441	0.23821	-5.47	0.828	638	1	top1	0.24	1.4e-08	-0.828	0.408
ZNF425	7	148799876	148823438	0.219	rs9648856	-2.47	rs1202470	0.169134	4.9	0.29	374	1	top1	0.17	2.4e-06	0.29	0.771816	0.219	rs1473127	-2.86	rs1202470	0.169	4.9	-0.158	374	1	top1	0.17	2.4e-06	-0.158	0.874
OR2L13	1	248261951	248264224	0.2961	rs1144814	3.39	rs6664332	0.228	5.28	0.29	363	1	top1	0.23	3.2e-08	0.29	0.772	0.2961	rs7513527	2.56	rs6664332	0.228	5.28	0.198	363	1	top1	0.23	3.2e-08	0.198	0.843045
SSR4P1	21	46491648	46494080	0.341	rs2236461	-2.8	rs729895	0.03864	4.18	2.285	602	602	blup	0.062	0.0039	-0.2896	0.7721	0.341	rs12627745	3.23	rs729895	0.03864	4.18	-0.485	602	602	blup	0.062	0.0039	-2.1039	0.0354
PACS1	11	65837925	66012218	0.3717	rs2078069	-3.63	rs12576969	0.092	-4.91	1.204	360	11	lasso	0.13	2.8e-05	0.2896	0.77214	0.3717	rs34837704	-3.75	rs12576969	0.092	-4.91	0.975	360	11	lasso	0.13	2.8e-05	-1.05	0.294
AC004540.5	7	26438213	26538594	0.678	rs6954965	-3.52	rs1013688	0.487266	-7.55	0.537	493	12	lasso	0.5	1.9e-19	-0.2894	0.772254	0.678	rs10951138	-2.88	rs1013688	0.487	-7.55	0.032	493	12	lasso	0.5	1.9e-19	0.0727	0.942
VPS8	3	184529931	184770402	0.3502	rs4686574	-3.22	rs16859583	0.125996	4	-0.288	428	1	top1	0.13	5.1e-05	-0.288	0.773	0.3502	rs11925854	4.14	rs16859583	0.125996	4	1.231	428	1	top1	0.13	5.1e-05	1.231	0.218
AC083843.1	8	135804263	135810515	0.523	rs7812708	-3.13	rs737196	0.221155	-5.18	0.289	564	1	top1	0.22	5.3e-08	-0.289	0.773	0.523	rs7460111	-3.44	rs737196	0.221155	-5.18	-0.926	564	1	top1	0.22	5.3e-08	0.926	0.354
ZNF554	19	2819872	2835771	0.366	rs1050009	3.15	rs1029845	0.100277	4.45	0.288	438	1	top1	0.1	0.0003	0.288	0.773	0.366	rs10409851	2.88	rs1029845	0.1	4.45	0.637	438	1	top1	0.1	0.0003	0.637	0.524125
NIT2	3	100053545	100075710	0.8124	rs7641299	-2.7	rs1214375	0.388492	-7.09	0.174	369	13	enet	0.45	5e-17	0.2889	0.773	0.8124	rs6791887	-3.05	rs1214375	0.388492	-7.09	-0.048	369	13	enet	0.45	5e-17	0.21957	0.826
RCCD1	15	91499026	91506349	0.575	rs12907204	3.24	rs3826033	0.41236	7.06	0.203	489	7	lasso	0.43	6.6e-16	0.28752	0.77372	0.575	rs17514846	-4.33	rs3826033	0.41236	7.06	-0.335	489	7	lasso	0.43	6.6e-16	-0.8123	0.416597
RPA2	1	28218035	28241257	0.4162	rs7523070	-2.73	rs17257252	0.131	4.74	0.405	257	44	enet	0.22	6.4e-08	0.28757	0.774	0.4162	rs6679755	2.93	rs17257252	0.131	4.74	1.136	257	44	enet	0.22	6.4e-08	1.80781	0.0706
ZNF714	19	21264965	21308073	0.202	rs11085436	-2.58	rs6511202	0.041527	3.62	1.207	279	22	enet	0.043	0.015	0.28733	0.774	0.202	rs4809117	2.72	rs6511202	0.0415	3.62	1.244	279	22	enet	0.043	0.015	1.30907	0.190512
KB-226F1.1	22	24375562	24376132	0.62	rs2267076	4.14	rs5760176	0.423166	-7.03	-0.553	378	31	enet	0.45	9.7e-17	0.2864	0.77455	0.62	rs5760176	2.83	rs5760176	0.423166	-7.03	2.829	378	31	enet	0.45	9.7e-17	-2.9426	0.003255
CD6	11	60739115	60787849	0.7086	rs4939513	-3.13	rs11230563	0.543	-8.02	-0.286	382	1	top1	0.54	1.6e-21	0.286	0.77488	0.7086	rs12288280	2.33	rs11230563	0.543	-8.02	0.709	382	1	top1	0.54	1.6e-21	-0.709	0.478
CTD-2666L21.1	19	12305830	12348582	0.273	rs279223	2.57	rs10417473	-0.006196	2.9	0.662	291	291	blup	0.081	0.0011	0.28588	0.775	0.273	rs11878413	2.96	rs10417473	-0.0062	2.9	0.135	291	291	blup	0.081	0.0011	1.46285	0.143508
RP11-597D13.9	4	159093404	159124029	0.42	rs13103702	-2.53	rs2881373	0.22	-5.92	0.62	309	8	lasso	0.26	2.8e-09	-0.2858	0.775	0.42	rs6848895	-2.31	rs2881373	0.22	-5.92	0.506	309	8	lasso	0.26	2.8e-09	-0.80116	0.423
C4orf33	4	130014765	130037795	0.314	rs4975260	-2.74	rs1947269	0.112	-4.72	-0.642	373	10	lasso	0.2	3.2e-07	0.2862	0.775	0.314	rs1433378	3.45	rs1947269	0.112	-4.72	0.502	373	10	lasso	0.2	3.2e-07	-0.52626	0.59871
HSF2BP	21	44949072	45079374	0.218	rs7527	2.93	rs162377	0.03885	-3.9	0.285	409	1	top1	0.039	0.019	-0.285	0.7756	0.218	rs2838358	2.71	rs162377	0.03885	-3.9	1.929	409	1	top1	0.039	0.019	-1.929	0.0537
INTS4L2	7	65112955	65180636	0.163	rs17139526	-1.8	rs6460231	0.066939	3.99	0.285	189	1	top1	0.067	0.0028	0.285	0.775644	0.163	rs17146452	-1.99	rs6460231	0.0669	3.99	-1.267	189	1	top1	0.067	0.0028	-1.267	0.205
RP4-621B10.8	1	92654794	92656264	0.1628	rs1325432	2.3	rs2391140	0.0963	4.37	-0.176	381	3	lasso	0.14	1.5e-05	-0.28475	0.776	0.1628	rs17574203	-3.23	rs2391140	0.0963	4.37	-1.543	381	3	lasso	0.14	1.5e-05	-1.83366	0.066705
LEPROT	1	65893465	65901690	0.3161	rs11809779	3.64	rs10889546	0.205	5.52	0.285	443	1	top1	0.21	1.7e-07	0.285	0.776	0.3161	rs12131840	-3.27	rs10889546	0.205	5.52	0.254	443	1	top1	0.21	1.7e-07	0.254	0.799496
RP5-1043L13.1	20	58662895	59102516	0.25	rs707570	-2.78	rs2025050	-0.00824	-3.71	0.403	599	599	blup	0.0096	0.15	-0.2845	0.776051	0.25	rs6417358	3.6	rs2025050	-0.00824	-3.71	-0.545	599	599	blup	0.0096	0.15	-0.5506	0.582
RP11-677M14.5	11	124677718	124678165	0.539	rs10893268	4.07	rs558814	0.521	7.81	-0.284	508	1	top1	0.52	2.7e-20	-0.284	0.77641	0.539	rs2510430	-2.62	rs558814	0.521	7.81	1.479	508	1	top1	0.52	2.7e-20	1.479	0.139
CRYBB2P1	22	25844072	25916821	0.43	rs5752214	-3.21	rs7285549	0.184606	5.13	-0.284	514	1	top1	0.18	8e-07	-0.284	0.77641	0.43	rs16980985	-3.4	rs7285549	0.184606	5.13	0.729	514	1	top1	0.18	8e-07	0.729	0.466002
CTA-390C10.10	22	25872185	25875938	0.37	rs5752214	-3.21	rs7285549	0.245871	-5.56	-0.284	517	1	top1	0.25	7.9e-09	0.284	0.77641	0.37	rs16980985	-3.4	rs7285549	0.245871	-5.56	0.729	517	1	top1	0.25	7.9e-09	-0.729	0.466002
CASP8	2	202098166	202152434	0.4259	rs11694829	-2.255	rs700635	0.29335	6.78	-0.425	351	17	enet	0.39	2.4e-14	-0.28385	0.776523	0.4259	rs17468821	-2.78	rs700635	0.293	6.78	0.574	351	17	enet	0.39	2.4e-14	0.48788	0.626
DGCR9	22	19005347	19007761	0.307	rs2078743	-2.81	rs2913	0.148031	5.21	0.632	432	6	lasso	0.21	1.4e-07	0.2832	0.77702	0.307	rs5993013	-2.69	rs2913	0.148031	5.21	0.055	432	6	lasso	0.21	1.4e-07	0.4027	0.687185
ZNF252P	8	146198975	146225924	0.595	rs11784421	-2.27	rs7824213	0.205525	5.79	-0.1	147	11	lasso	0.24	1.4e-08	-0.2822	0.778	0.595	rs2955224	2.11	rs7824213	0.205525	5.79	0.96	147	11	lasso	0.24	1.4e-08	1.1824	0.237
RP11-92G12.3	1	200638635	200663378	0.7089	rs7535428	2.58	rs3806358	0.519	-7.79	0.282	541	1	top1	0.52	3.3e-20	-0.282	0.778	0.7089	rs6427864	2.83	rs3806358	0.519	-7.79	-0.938	541	1	top1	0.52	3.3e-20	0.938	0.348244
AMIGO1	1	110046797	110052360	0.2368	rs3820667	2.72	rs3768486	0.0715	4.43	0.28	423	1	top1	0.072	0.0021	0.28	0.779	0.2368	rs17646665	3.26	rs3768486	0.0715	4.43	-1.003	423	1	top1	0.072	0.0021	-1.003	0.315861
RP11-438F14.3	1	248712057	248727140	0.6043	rs7537031	2.63	rs28583369	0.138	4.11	1.567	245	9	lasso	0.24	1.8e-08	0.28122	0.779	0.6043	rs11205429	1.64	rs28583369	0.138	4.11	0.453	245	9	lasso	0.24	1.8e-08	-0.307685	0.758322
ALDH8A1	6	135238528	135271260	0.514	rs754151	3.18	rs2297338	0.382115	-6.82	0.28	403	1	top1	0.38	6.8e-14	-0.28	0.779478	0.514	rs17707754	3.57	rs2297338	0.382	-6.82	-0.957	403	1	top1	0.38	6.8e-14	0.957	0.339
HTATSF1P2	6	3023376	3024006	0.468	rs9405612	-3.47	rs6920375	0.268577	-5.82	0.28	678	1	top1	0.27	1.3e-09	-0.28	0.779478	0.468	rs4959804	-3.59	rs6920375	0.269	-5.82	-0.654	678	1	top1	0.27	1.3e-09	0.654	0.513
MBLAC1	7	99724317	99726118	0.303	rs7778571	-2.94	rs2307355	0.196899	5.01	0.279	280	1	top1	0.2	3.2e-07	0.279	0.780245	0.303	rs4646450	2.96	rs2307355	0.197	5.01	-1.184	280	1	top1	0.2	3.2e-07	-1.184	0.236
CTA-246H3.12	22	25830291	25831037	0.468	rs5752214	-3.21	rs6004658	0.037998	-3.93	-0.329	510	510	blup	0.074	0.0017	-0.2786	0.78054	0.468	rs16980985	-3.4	rs6004658	0.037998	-3.93	0.782	510	510	blup	0.074	0.0017	-2.2462	0.024693
CBWD1	9	121041	188979	0.4958	rs2361093	2.69	rs3008110	0.169	5.59	0.493	471	32	enet	0.28	4.1e-10	-0.2783	0.780754	0.4958	rs10758683	2.69	rs3008110	0.169	5.59	0.487	471	32	enet	0.28	4.1e-10	-0.5434	0.587
RP11-867G2.8	11	94408802	94473521	0.2669	rs1256901	-2.58	rs4753145	0.0506	3.55	0.278	483	1	top1	0.051	0.0084	0.278	0.78101	0.2669	rs10831258	-3.33	rs4753145	0.0506	3.55	-0.825	483	1	top1	0.051	0.0084	-0.825	0.409
AC091729.9	7	1200121	1204903	0.691	rs11976017	-4.11	rs2949192	0.565001	8.24	0.465	399	10	lasso	0.61	1.4e-25	0.2771	0.7817	0.691	rs13241587	2.92	rs2949192	0.565	8.24	1.575	399	10	lasso	0.61	1.4e-25	1.6651	0.0959
C19orf12	19	30191721	30206364	0.248	rs7259325	-2.32	rs957166	-0.00663	3.68	-0.681	489	489	blup	0.022	0.061	-0.27658	0.782	0.248	rs10425066	3.27	rs957166	-0.00663	3.68	0.715	489	489	blup	0.022	0.061	0.83365	0.404479
ZNF75A	16	3358394	3368852	0.362	rs886528	3.17	rs186371	0.19232	-5.15	-0.277	388	1	top1	0.19	4.5e-07	0.277	0.782	0.362	rs2037984	-2.63	rs186371	0.19232	-5.15	-0.557	388	1	top1	0.19	4.5e-07	0.557	0.578
SUCLA2-AS1	13	48575525	48576688	0.139	rs9562756	-2.41	rs9534767	-0.00548	-3.66	0.217	371	23	enet	0.033	0.028	-0.27577	0.783	0.139	rs1326488	-2.81	rs9534767	-0.00548	-3.66	1.01	371	23	enet	0.033	0.028	-1.4381	0.15042
CCDC40	17	78010435	78074412	0.646	rs745570	2.68	rs894310	0.455	7.39	0.158	405	5	lasso	0.48	4.3e-18	0.2753	0.783	0.646	rs7212223	3.06	rs894310	0.455	7.39	-0.551	405	5	lasso	0.48	4.3e-18	-0.44109	0.659
TFAP2E	1	36038971	36060929	0.2803	rs12119583	-2.82	rs34002152	-0.0086	2.9	1.845	222	30	enet	0.026	0.047	-0.27518	0.783	0.2803	rs12725400	1.91	rs34002152	-0.0086	2.9	-0.446	222	30	enet	0.026	0.047	0.000415	1
POMZP3	7	76239303	76255000	0.739	rs7808886	4.16	rs11505688	0.54167	-8.28	0.742	161	21	enet	0.61	1e-25	-0.2749	0.783388	0.739	rs35752932	3.34	rs11505688	0.54167	-8.28	0.968	161	21	enet	0.61	1e-25	-1.252	0.210565
RP11-165A20.3	10	25242170	25242442	0.2061	rs2152432	4.33	rs11595185	0.015538	-3.26	-0.046	413	413	blup	0.051	0.0081	-0.27385	0.784	0.2061	rs6482445	-2.54	rs11595185	0.015538	-3.26	-0.591	413	413	blup	0.051	0.0081	1.6961	0.0899
IMPA1	8	82570196	82598928	0.369	rs7824502	-2.92	rs2142316	0.172504	-4.64	-0.245	345	9	lasso	0.24	1e-08	0.2735	0.784	0.369	rs7826017	-2.74	rs2142316	0.172504	-4.64	0.399	345	9	lasso	0.24	1e-08	-1.301	0.193
EARS2	16	23533335	23568391	0.588	rs17806253	2.65	rs250585	0.35688	-6.64	0.368	430	9	lasso	0.36	3.7e-13	-0.27371	0.784	0.588	rs12149204	2.74	rs250585	0.35688	-6.64	-1.526	430	9	lasso	0.36	3.7e-13	1.11505	0.265
GALNTL5	7	151653464	151717019	0.485	rs4726060	-2.43	rs10245251	0.069481	4.26	0.039	388	38	enet	0.11	0.00019	-0.2738	0.784262	0.485	rs4298423	-2.84	rs10245251	0.069481	4.26	0.242	388	38	enet	0.11	0.00019	0.619	0.535904
RP11-166D19.1	11	121899063	121987031	0.2699	rs1448133	3.11	rs11218529	0.00832	-3.88	1.386	407	407	blup	0.057	0.0057	-0.273	0.78487	0.2699	rs12273567	-3.48	rs11218529	0.00832	-3.88	0.405	407	407	blup	0.057	0.0057	0.1095	0.913
IGFL2	19	46646363	46664556	0.352	rs4803880	-3.97	rs9304656	0.20721	5.42	0.273	419	1	top1	0.21	1.5e-07	0.273	0.785	0.352	rs10412768	-3.32	rs9304656	0.207	5.42	-3.036	419	1	top1	0.21	1.5e-07	-3.036	0.002397
TPTE2P6	13	24982295	25171814	0.649	rs963983	-2.41	rs943049	0.22825	5.72	0.642	708	28	enet	0.24	1.6e-08	0.27257	0.785	0.649	rs9580831	3.47	rs943049	0.22825	5.72	1.287	708	28	enet	0.24	1.6e-08	1.4958	0.13471
TBC1D31	8	124054208	124164393	0.439	rs4870821	3.01	rs7012815	0.200537	5	0.273	477	1	top1	0.2	2.5e-07	0.273	0.785	0.439	rs12548263	3.44	rs7012815	0.200537	5	0.405	477	1	top1	0.2	2.5e-07	0.405	0.685
NRTN	19	5823813	5828335	0.323	rs7260240	2.96	rs2436535	0.061151	-3.76	-0.272	396	1	top1	0.061	0.0042	0.272	0.786	0.323	rs871519	3.71	rs2436535	0.0612	-3.76	1.182	396	1	top1	0.061	0.0042	-1.182	0.237206
IL17RE	3	9944303	9958086	0.3986	rs3774180	3.29	rs397023	0.005593	-3.24	0.93	459	459	blup	0.08	0.0012	-0.2712	0.786	0.3986	rs2241308	-3.29	rs397023	0.005593	-3.24	-0.838	459	459	blup	0.08	0.0012	0.90458	0.366
TTC33	5	40714577	40756077	0.15	rs7715597	-2.64	rs1450657	0.031888	-3.71	0.74	431	5	lasso	0.043	0.014	0.271868	0.786	0.15	rs1899949	-2.86	rs1450657	0.031888	-3.71	-1.196	431	5	lasso	0.043	0.014	0.84214	0.4
CTD-2228K2.7	5	473351	480780	0.9222	rs11747348	-3.63	rs11134054	0.388355	-6.77	-0.117	325	18	lasso	0.56	1.1e-22	-0.271565	0.786	0.9222	rs2864967	2.88	rs11134054	0.388355	-6.77	0.065	325	18	lasso	0.56	1.1e-22	-0.17049	0.865
CTA-212D2.2	6	135376171	135381688	0.389	rs2327458	-2.65	rs2150681	0.30579	-6.42	0.271	368	1	top1	0.31	6.1e-11	-0.271	0.786391	0.389	rs7750586	-3.77	rs2150681	0.306	-6.42	-0.952	368	1	top1	0.31	6.1e-11	0.952	0.341
GBP3	1	89472349	89488577	0.5528	rs10493826	-2.4	rs10493821	0.215	-6.52	0.075	343	31	enet	0.33	1e-11	0.26997	0.787	0.5528	rs12036430	-2.98	rs10493821	0.215	-6.52	-0.941	343	31	enet	0.33	1e-11	1.11165	0.266
MS4A14	11	60163775	60185161	0.1759	rs519743	-2.87	rs10897056	0.116	-4.69	-0.002	459	5	lasso	0.12	5.6e-05	-0.2691	0.78788	0.1759	rs474243	-3.9	rs10897056	0.116	-4.69	-0.035	459	5	lasso	0.12	5.6e-05	-0.1352	0.892
ANKS1A	6	34857042	35059179	0.278	rs17644393	2.63	rs707967	0.012276	3.65	-0.269	378	1	top1	0.012	0.12	-0.269	0.78793	0.278	rs205279	3.67	rs707967	0.0123	3.65	1.225	378	1	top1	0.012	0.12	1.225	0.221
RP11-88H9.2	1	112532392	112541464	0.5599	rs10776732	-3.4	rs6681719	0.456	7.32	0.268	574	1	top1	0.46	4.2e-17	0.268	0.789	0.5599	rs269101	-3.86	rs6681719	0.456	7.32	0.771	574	1	top1	0.46	4.2e-17	0.771	0.440707
POMT2	14	77741299	77787226	0.336	rs12434850	-3.48	rs369901	0.034298	3.6	-0.04	549	22	enet	0.067	0.0027	0.267	0.78909	0.336	rs2041822	2.81	rs369901	0.034298	3.6	0.182	549	22	enet	0.067	0.0027	-0.3403	0.7337
ARHGEF37	5	148931510	149014531	0.3285	rs7721676	3.1	rs3733662	0.015662	-3.94	-0.43	551	4	lasso	0.05	0.009	0.266789	0.79	0.3285	rs10783180	2.93	rs3733662	0.015662	-3.94	-1.602	551	4	lasso	0.05	0.009	1.58989	0.112
RP4-758J18.7	1	1357849	1358071	0.2843	rs28710181	2.84	rs1810745	-0.00372	-3.56	0.442	292	292	blup	0.044	0.013	0.26633	0.79	0.2843	rs3934834	-2.94	rs1810745	-0.00372	-3.56	-0.733	292	292	blup	0.044	0.013	0.305323	0.76012
C7orf73	7	135347244	135378166	0.35	rs3807338	2.5	rs4294134	0.170098	-4.94	-0.266	462	1	top1	0.17	2.3e-06	0.266	0.790239	0.35	rs17168520	-3.32	rs4294134	0.17	-4.94	0.809	462	1	top1	0.17	2.3e-06	-0.809	0.419
C17orf107	17	4802713	4806227	0.298	rs7207359	3.88	rs11650939	0.0579	-4.11	-0.134	443	7	lasso	0.13	3.3e-05	-0.2646	0.791	0.298	rs6066	2.93	rs11650939	0.0579	-4.11	-0.339	443	7	lasso	0.13	3.3e-05	-0.20096	0.841
BBS9	7	33168856	33645680	0.245	rs17136990	3.1	rs10240165	0.125162	-4.84	-0.179	347	12	lasso	0.19	7.3e-07	0.2647	0.791216	0.245	rs4723212	-3.57	rs10240165	0.125162	-4.84	0.743	347	12	lasso	0.19	7.3e-07	-0.4363	0.662589
SLC25A41	19	6426048	6433790	0.686	rs1690635	3.58	rs2860185	0.543378	7.99	-0.264	412	1	top1	0.54	1.6e-21	-0.26423	0.792	0.686	rs871519	3.71	rs2860185	0.543	7.99	-0.763	412	1	top1	0.54	1.6e-21	-0.76314	0.445377
CCDC173	2	170501935	170550943	0.5107	rs831017	-2.641	rs10185935	0.00392	-3.88	-1.027	467	467	blup	0.14	1.6e-05	0.26354	0.792132	0.5107	rs2247506	4.21	rs10185935	0.00392	-3.88	-1.396	467	467	blup	0.14	1.6e-05	1.24698	0.212
N4BP3	5	177540444	177553088	0.2663	rs11747580	3.05	rs17639190	0.021307	3.63	0.095	395	6	lasso	0.07	0.0022	-0.262996	0.793	0.2663	rs2973741	3.34	rs17639190	0.021307	3.63	1.098	395	6	lasso	0.07	0.0022	1.78976	0.0735
CDC7	1	91966408	91991321	0.3842	rs11590997	2.81	rs17501381	0.201	-5.52	1.232	539	9	lasso	0.22	6.3e-08	-0.26232	0.793	0.3842	rs17482203	-4.05	rs17501381	0.201	-5.52	1.305	539	9	lasso	0.22	6.3e-08	-1.08544	0.278
LINC00338	17	75084755	75091068	0.581	rs749925	-3.18	rs11868249	0.229	-5.22	-0.043	576	12	lasso	0.25	8.4e-09	0.2624	0.793	0.581	rs9890579	4.1	rs11868249	0.229	-5.22	0.816	576	12	lasso	0.25	8.4e-09	-0.27515	0.783
MRPL28	16	417384	420527	0.196	rs2541632	-2.9	rs11860497	0.14665	4.77	-0.261	381	1	top1	0.15	1.2e-05	-0.261	0.794	0.196	rs2384973	3.43	rs11860497	0.14665	4.77	0.645	381	1	top1	0.15	1.2e-05	0.645	0.519
IQCA1	2	237232794	237416185	0.3449	rs6744158	3.38	rs1922798	0.0449	-4.54	0.326	462	5	lasso	0.14	2.3e-05	-0.25912	0.795544	0.3449	rs6733928	3.24	rs1922798	0.0449	-4.54	1.235	462	5	lasso	0.14	2.3e-05	-1.20977	0.226
AC004980.7	7	76178677	76257299	0.555	rs7808886	4.16	rs34238522	0.238639	5.34	0.259	178	1	top1	0.24	1.4e-08	0.259	0.795635	0.555	rs35752932	3.34	rs34238522	0.239	5.34	0.46	178	1	top1	0.24	1.4e-08	0.46	0.646
RP11-488L18.10	1	247350583	247351828	0.3955	rs1857585	-3.39	rs10924961	0.119	-4.89	0.629	465	6	lasso	0.15	7.3e-06	-0.25886	0.796	0.3955	rs12075454	3.14	rs10924961	0.119	-4.89	0.618	465	6	lasso	0.15	7.3e-06	-0.514316	0.607031
KCNK3	2	26915619	26956288	0.5573	rs1275988	3.058	rs7556908	0.02202	3.93	0.702	368	368	blup	0.18	1.5e-06	0.25843	0.796072	0.5573	rs6709602	-2.7	rs7556908	0.022	3.93	0.211	368	368	blup	0.18	1.5e-06	1.54767	0.122
RP9	7	33134409	33149002	0.387	rs17136990	3.1	rs17469596	0.288586	5.86	-0.258	352	1	top1	0.29	2.6e-10	-0.258	0.796407	0.387	rs4723212	-3.57	rs17469596	0.289	5.86	-0.726	352	1	top1	0.29	2.6e-10	-0.726	0.468
GOLGA8O	15	32737307	32747835	0.431	rs8035668	-2.65	rs12101641	0.01796	-4.1	-1.497	358	8	lasso	0.11	0.00011	0.258	0.79641	0.431	rs6494212	-2.92	rs12101641	0.01796	-4.1	-0.955	358	8	lasso	0.11	0.00011	0.1391	0.889388
RP11-314C16.1	6	8784411	8785678	0.272	rs850188	-3.62	rs7741403	0.034331	3.96	-1.401	400	400	blup	0.065	0.0032	0.25741	0.796865	0.272	rs4529337	2.83	rs7741403	0.0343	3.96	0.022	400	400	blup	0.065	0.0032	0.18471	0.853
RP11-463O9.9	16	86553989	86557503	0.665	rs2696820	-2.99	rs9935567	0.33007	6.3	0.258	930	1	top1	0.33	7.6e-12	0.25771	0.797	0.665	rs7499889	-3.46	rs9935567	0.33007	6.3	-0.527	930	1	top1	0.33	7.6e-12	-0.52675	0.598368
ZNF586	19	58281023	58331098	0.301	rs7249682	-2.65	rs2303817	0.081013	-4.56	-0.094	485	485	blup	0.12	5.8e-05	0.25723	0.797	0.301	rs12978934	4.12	rs2303817	0.081013	-4.56	0.918	485	485	blup	0.12	5.8e-05	0.04489	0.964
ALS2	2	202565277	202645912	0.2338	rs13029266	3.788	rs967160	-0.00127	-3.7	-0.256	424	1	top1	-0.0013	0.36	0.256	0.797951	0.2338	rs17468821	-2.78	rs967160	-0.00127	-3.7	-0.732	424	1	top1	-0.0013	0.36	0.732	0.464
C5orf64	5	60933535	61047590	0.2423	rs4505907	-3.26	rs410850	0.119615	4.42	-0.508	422	3	lasso	0.16	6e-06	-0.255612	0.798	0.2423	rs9291749	3.8	rs410850	0.119615	4.42	-1.908	422	3	lasso	0.16	6e-06	-1.90722	0.0565
CYB561	17	61509665	61523739	0.597	rs4968674	-2.14	rs4968767	0.626	-8.68	0.421	257	22	enet	0.66	1.2e-28	-0.2565	0.798	0.597	rs2286571	2.69	rs4968767	0.626	-8.68	0.253	257	22	enet	0.66	1.2e-28	-0.24298	0.808
TRPT1	11	63991355	63993342	0.4738	rs7949291	2.95	rs28395880	0.272	-6.11	0.255	343	1	top1	0.27	1e-09	-0.255	0.79872	0.4738	rs12575642	2.81	rs28395880	0.272	-6.11	-0.761	343	1	top1	0.27	1e-09	0.761	0.447
NUPR1L	7	56182374	56184093	0.667	rs816214	2.71	rs1605029	0.12249	4.88	-0.869	275	38	enet	0.3	1.5e-10	-0.2549	0.798803	0.667	rs34279655	-2.61	rs1605029	0.122	4.88	0.793	275	38	enet	0.3	1.5e-10	0.4932	0.622
MZT2A	2	132222473	132250316	0.4358	rs4353696	3.062	rs6731616	0.08902	-5	-0.651	166	6	lasso	0.2	2.1e-07	0.25473	0.798932	0.4358	rs13414484	2.59	rs6731616	0.089	-5	-0.788	166	6	lasso	0.2	2.1e-07	0.41649	0.677
RP3-325F22.5	6	136871958	136873692	0.157	rs11752908	2.93	rs3778312	0.015529	3.65	-0.208	328	328	blup	0.025	0.047	0.2543	0.799265	0.157	rs11755272	2.56	rs3778312	0.015529	3.65	0.739	328	328	blup	0.025	0.047	1.11155	0.266
RP11-624M8.1	6	125899704	126070336	0.419	rs9375421	-3	rs3734637	0.237037	6.17	-0.484	334	7	lasso	0.28	3.9e-10	-0.25284	0.800392	0.419	rs11968141	-2.05	rs3734637	0.237	6.17	-0.052	334	7	lasso	0.28	3.9e-10	-0.01731	0.986
CTD-2541M15.3	8	6473125	6474719	0.635	rs17076234	2.71	rs2454517	0.084814	-5.17	0.424	901	16	lasso	0.19	5e-07	-0.2517	0.801	0.635	rs10867007	-2.93	rs2454517	0.084814	-5.17	-1.006	901	16	lasso	0.19	5e-07	1.1284	0.259
RP11-527D7.1	1	241587592	241596792	0.3299	rs10737858	3.31	rs3014553	0.105	4.41	-0.252	621	1	top1	0.1	0.00022	-0.252	0.801	0.3299	rs261796	2.96	rs3014553	0.105	4.41	-0.188	621	1	top1	0.1	0.00022	-0.188	0.850877
RP11-554A11.9	11	68923378	68927220	0.6124	rs10796817	-2.19	rs10896461	0.0884	4.37	0.412	450	450	blup	0.24	1.5e-08	0.2519	0.80111	0.6124	rs7928827	-2.99	rs10896461	0.0884	4.37	-1.388	450	450	blup	0.24	1.5e-08	-0.6402	0.522
RP11-762H8.2	15	78582869	78583563	0.412	rs4886937	-4	rs8032417	0.18272	4.99	0.471	399	10	lasso	0.19	7.4e-07	0.25125	0.80162	0.412	rs4886935	-4.35	rs8032417	0.18272	4.99	2.028	399	10	lasso	0.19	7.4e-07	1.2757	0.202048
KRTAP5-AS1	11	1592583	1620414	0.638	rs4963037	4.04	rs10768561	0.668	8.83	-0.251	398	1	top1	0.67	1.7e-29	-0.251	0.80181	0.638	rs907606	2.43	rs10768561	0.668	8.83	0.077	398	1	top1	0.67	1.7e-29	0.077	0.939
CCDC114	19	48799714	48824068	0.602	rs3745726	2.53	rs2380123	0.111662	-4.73	-0.224	509	28	enet	0.31	6.1e-11	0.25102	0.802	0.602	rs16982206	3.02	rs2380123	0.112	-4.73	0.957	509	28	enet	0.31	6.1e-11	-1.33859	0.180703
LCN9	9	138555168	138557949	0.3995	rs10776844	2.94	rs538324	0.0401	-4.35	0.466	522	522	blup	0.058	0.0052	-0.2498	0.802738	0.3995	rs10121357	-2.79	rs538324	0.0401	-4.35	0.897	522	522	blup	0.058	0.0052	0.4919	0.623
PPIL3	2	201735630	201754026	0.6376	rs842825	-3.096	rs6747253	0.35573	-7.17	-0.569	449	9	lasso	0.49	8.7e-19	0.24979	0.802751	0.6376	rs1866148	-3.6	rs6747253	0.356	-7.17	-0.803	449	9	lasso	0.49	8.7e-19	0.97982	0.327
CTD-2292P10.4	8	143786546	143808391	0.396	rs7007949	-3.8	rs2244163	0.292571	-6.11	-0.249	405	1	top1	0.29	1.8e-10	0.249	0.803	0.396	rs13265349	-3.72	rs2244163	0.292571	-6.11	2.472	405	1	top1	0.29	1.8e-10	-2.472	0.0134
UBE3B	12	109915350	109974507	0.46	rs7313797	4.66	rs10850838	0.017221	-3.85	-0.082	427	8	lasso	0.054	0.0068	0.24986	0.803	0.46	rs3742021	4.85	rs10850838	0.017221	-3.85	0.876	427	8	lasso	0.054	0.0068	-1.42527	0.15408
CTB-113P19.4	5	151031836	151035010	0.7085	rs7724604	-2.78	rs357629	0.363573	6.64	-0.25	573	1	top1	0.36	3.8e-13	-0.25	0.803	0.7085	rs1864964	2.52	rs357629	0.363573	6.64	-0.727	573	1	top1	0.36	3.8e-13	-0.727	0.467
NBPF3	1	21766621	21811498	0.8474	rs12021529	4.12	rs4654947	0.559	8.47	0.419	377	14	lasso	0.61	9.2e-26	0.24871	0.804	0.8474	rs2874367	-4.37	rs4654947	0.559	8.47	-0.435	377	14	lasso	0.61	9.2e-26	-0.746921	0.455
RP11-660L16.2	11	71159720	71163203	0.738	rs7950649	3.07	rs12791871	0.47	-7.75	0.131	365	56	enet	0.53	1.2e-20	-0.2473	0.80464	0.738	rs2155142	-2.38	rs12791871	0.47	-7.75	0.254	365	56	enet	0.53	1.2e-20	-0.6793	0.497
GS1-166A23.2	7	16633253	16633849	0.46	rs706079	3.21	rs475275	0.150577	-4.91	0.08	642	5	lasso	0.32	1.5e-11	-0.246	0.805651	0.46	rs10227505	-4.33	rs475275	0.151	-4.91	0.429	642	5	lasso	0.32	1.5e-11	-0.6342	0.526
FAM220CP	9	99883941	99884771	0.2686	rs1052270	-2.69	rs3747493	0.145	-5.13	-0.083	294	4	lasso	0.16	3.3e-06	0.246	0.805662	0.2686	rs12551443	2.81	rs3747493	0.145	-5.13	-0.038	294	4	lasso	0.16	3.3e-06	-0.1519	0.879
RP11-218E20.3	14	51422977	51428720	0.347	rs17793937	-3.84	rs949633	0.059122	4.05	-0.246	535	1	top1	0.059	0.0048	-0.246	0.80568	0.347	rs1959536	3.32	rs949633	0.059122	4.05	-0.277	535	1	top1	0.059	0.0048	-0.277	0.7818
GSTP1	11	67351066	67354131	0.4068	rs12418774	-2.35	rs614080	0.297	6.3	0.559	259	29	enet	0.33	8.9e-12	0.2457	0.80591	0.4068	rs10750808	-2.52	rs614080	0.297	6.3	-0.102	259	29	enet	0.33	8.9e-12	-0.1284	0.898
RP11-661A12.9	8	144655660	144659438	0.466	rs7007949	-3.8	rs10112966	0.2269	-5.63	-0.245	359	1	top1	0.23	3.4e-08	0.245	0.806	0.466	rs4873799	-3.4	rs10112966	0.2269	-5.63	2.321	359	1	top1	0.23	3.4e-08	-2.321	0.0203
NEB	2	152341850	152591001	0.2367	rs11885282	-3.076	rs13025954	0.03572	-3.35	-0.245	339	1	top1	0.036	0.023	0.245	0.806456	0.2367	rs11695661	2.69	rs13025954	0.0357	-3.35	2.452	339	1	top1	0.036	0.023	-2.452	0.0142
TMEM140	7	134832917	134850536	0.261	rs10488449	3.29	rs12707188	0.049864	-4.17	-0.714	463	17	enet	0.083	0.00096	0.2445	0.80686	0.261	rs292581	2.98	rs12707188	0.0499	-4.17	0.066	463	17	enet	0.083	0.00096	-0.0372	0.97
CRIPAK	4	1385340	1389780	0.406	rs17681105	-3.91	rs11937228	0.0599	4.22	0.648	348	7	lasso	0.13	2.9e-05	0.2445	0.807	0.406	rs11939380	-3.53	rs11937228	0.0599	4.22	-0.139	348	7	lasso	0.13	2.9e-05	-0.22045	0.826
RP11-313J2.1	10	42827314	42863422	0.6712	rs17157528	-3.16	rs2489684	0.417903	7.66	-0.325	193	8	lasso	0.5	1.9e-19	-0.24311	0.808	0.6712	rs17157476	-2.29	rs2489684	0.417903	7.66	-1.185	193	8	lasso	0.5	1.9e-19	-1.0267	0.305
MED21	12	27175479	27219276	0.305	rs12578750	-2.29	rs10842879	0.099818	4.48	-0.374	525	3	lasso	0.12	7.5e-05	-0.24318	0.808	0.305	rs7312159	4.11	rs10842879	0.099818	4.48	-0.421	525	3	lasso	0.12	7.5e-05	-0.62303	0.53326
DPY19L2	12	63952693	64062629	0.447	rs4763135	3.71	rs4763110	0.006784	4.03	0.609	330	16	enet	0.12	9.6e-05	0.24308	0.808	0.447	rs1350139	3.48	rs4763110	0.006784	4.03	0.078	330	16	enet	0.12	9.6e-05	-0.036	0.971
TRAPPC4	11	118889401	118896164	0.5518	rs2187490	3.9	rs569	0.466	7.44	-0.242	386	1	top1	0.47	1.4e-17	-0.242	0.80878	0.5518	rs11603023	3.38	rs569	0.466	7.44	0.604	386	1	top1	0.47	1.4e-17	0.604	0.546
AP000350.6	22	24269087	24271761	0.528	rs2082733	3.58	rs4822458	0.245665	-6.8	-0.153	404	7	lasso	0.35	9.2e-13	0.2419	0.80882	0.528	rs5760176	2.83	rs4822458	0.245665	-6.8	2.409	404	7	lasso	0.35	9.2e-13	-2.1186	0.0341
RAD52	12	1021243	1099219	0.646	rs3782851	-3.4	rs6489769	0.025129	-4.6	3.154	405	405	blup	0.16	3.8e-06	-0.24199	0.809	0.646	rs12828016	2.69	rs6489769	0.025129	-4.6	1.137	405	405	blup	0.16	3.8e-06	0.24043	0.81
STARD10	11	72465774	72504726	0.4406	rs459309	3	rs7946861	0.162	5.3	-0.048	341	25	enet	0.21	1.4e-07	-0.2402	0.81021	0.4406	rs7950814	-3.2	rs7946861	0.162	5.3	0.301	341	25	enet	0.21	1.4e-07	0.8558	0.392
AP3S2	15	90373831	90437574	0.476	rs11073864	3.25	rs11638138	0.20915	5.2	0.24	419	1	top1	0.21	1.3e-07	0.24	0.81033	0.476	rs2970359	-3.13	rs11638138	0.20915	5.2	0.981	419	1	top1	0.21	1.3e-07	0.981	0.326593
RP11-387D10.3	15	91203465	91208198	0.276	rs12907204	3.24	rs11635448	-0.00517	-3.45	-0.807	473	20	enet	0.013	0.11	0.23899	0.81111	0.276	rs17514846	-4.33	rs11635448	-0.00517	-3.45	0.5611	473	20	enet	0.013	0.11	-0.2185	0.827004
ERMP1	9	5765076	5833117	0.253	rs1891385	2.96	rs4742119	0.161	4.59	-0.238	477	1	top1	0.16	4.2e-06	-0.238	0.811881	0.253	rs10975260	-3.46	rs4742119	0.161	4.59	-0.301	477	1	top1	0.16	4.2e-06	-0.301	0.763
MRPL1	4	78783674	78873944	0.223	rs17420789	2.7	rs10033613	0.157	4.51	-0.238	447	1	top1	0.16	5.8e-06	-0.238	0.812	0.223	rs10016866	-4.4	rs10033613	0.157	4.51	1.462	447	1	top1	0.16	5.8e-06	1.462	0.14374
PCDHB8	5	140557371	140560081	0.3941	rs2337515	-4.04	rs1528587	0.239207	5.62	0.558	444	6	lasso	0.27	8.5e-10	0.237366	0.812	0.3941	rs4151701	3.41	rs1528587	0.239207	5.62	0.547	444	6	lasso	0.27	8.5e-10	-0.34254	0.732
CTD-2017C7.1	14	102299772	102305868	0.296	rs2749902	-3.14	rs12050211	0.007873	3.35	0.237	346	1	top1	0.0079	0.17	0.237	0.81266	0.296	rs11621560	-4.24	rs12050211	0.007873	3.35	-1.113	346	1	top1	0.0079	0.17	-1.113	0.266
AHSA2	2	61404553	61418338	0.7323	rs2600671	-3.575	rs2167565	0.53629	-7.97	0.31	306	4	lasso	0.58	1.2e-23	-0.23676	0.81284	0.7323	rs777584	2.88	rs2167565	0.536	-7.97	1.685	306	4	lasso	0.58	1.2e-23	-1.71277	0.0868
VHL	3	10182692	10193904	0.1723	rs3774180	3.29	rs6795613	-0.005066	-3.29	-1.192	587	587	blup	0.034	0.026	-0.237	0.813	0.1723	rs2241308	-3.29	rs6795613	-0.005066	-3.29	-0.843	587	587	blup	0.034	0.026	1.21984	0.223
DUS3L	19	5784843	5791249	0.446	rs945828	-2.75	rs2436493	0.206038	-5.77	0.358	393	6	lasso	0.27	1.7e-09	0.23654	0.813	0.446	rs871519	3.71	rs2436493	0.206	-5.77	-0.891	393	6	lasso	0.27	1.7e-09	0.95799	0.338068
AC004448.5	17	19342456	19364308	0.396	rs11657623	3.29	rs9899706	0.0917	4.61	-0.229	258	38	enet	0.22	6.4e-08	0.2363	0.813	0.396	rs2296980	-2.38	rs9899706	0.0917	4.61	0.867	258	38	enet	0.22	6.4e-08	0.79295	0.428
RP4-798A10.2	1	16787443	16789782	0.1963	rs279022	2.17	rs279028	0.0456	-3.58	0.236	237	1	top1	0.046	0.012	-0.236	0.813	0.1963	rs945416	-3.27	rs279028	0.0456	-3.58	-0.779	237	1	top1	0.046	0.012	0.779	0.43598
MIR940	16	2318624	2323419	0.326	rs3785272	3.64	rs12386039	0.18989	5.36	0.515	347	14	enet	0.26	2.5e-09	0.23702	0.813	0.326	rs8055439	3.38	rs12386039	0.18989	5.36	-0.82	347	14	enet	0.26	2.5e-09	-0.51895	0.603792
SPTLC1	9	94794281	94877666	0.2513	rs17677599	3.06	rs7858974	0.213	5	0.236	461	1	top1	0.21	1e-07	0.236	0.813433	0.2513	rs4743863	-2.99	rs7858974	0.213	5	-0.136	461	1	top1	0.21	1e-07	-0.136	0.892
LRRCC1	8	86019382	86058311	0.256	rs434496	-3.04	rs3779899	0.080417	-4.27	0.223	258	3	lasso	0.19	6e-07	-0.2347	0.814	0.256	rs1006976	2.2	rs3779899	0.080417	-4.27	0.223	258	3	lasso	0.19	6e-07	0.2986	0.765
MAFF	22	38597889	38612518	0.345	rs763137	-3.26	rs138407	0.096926	-4.48	-0.234	346	1	top1	0.097	0.00037	0.234	0.81498	0.345	rs9619741	2.79	rs138407	0.096926	-4.48	0.073	346	1	top1	0.097	0.00037	-0.073	0.942
BSN-AS2	3	49586739	49591799	0.2013	rs6765484	-3.29	rs1568661	0.225274	-5.32	0.234	303	1	top1	0.23	3.9e-08	-0.234	0.815	0.2013	rs34759087	-4.31	rs1568661	0.225274	-5.32	0.135	303	1	top1	0.23	3.9e-08	-0.135	0.893
ACTA2	10	90697818	90750716	0.269	rs10887831	2.99	rs861507	0.008604	3.52	-0.312	569	569	blup	0.034	0.026	0.23198	0.817	0.269	rs10887841	3.1	rs861507	0.0086	3.52	-3.087	569	569	blup	0.034	0.026	-2.0023	0.0453
BMS1P5	10	48901102	48950972	0.3581	rs12776028	2.43	rs11204276	0.20465	-4.94	0.232	144	1	top1	0.2	1.8e-07	-0.232	0.817	0.3581	rs9421818	-2.49	rs11204276	0.20465	-4.94	-1.364	144	1	top1	0.2	1.8e-07	1.364	0.173
CYP2D6	22	42522501	42526908	0.573	rs126092	2.97	rs2142694	0.460563	-7.5	0.593	356	6	lasso	0.53	6.1e-21	-0.2314	0.81703	0.573	rs139559	3.44	rs2142694	0.460563	-7.5	2.19	356	6	lasso	0.53	6.1e-21	-2.6468	0.008127
SIGIRR	11	405716	417397	0.4026	rs6598008	-2.77	rs35828848	0.191	-5.71	0.234	372	2	lasso	0.21	1.4e-07	-0.2304	0.81775	0.4026	rs4963155	-2.59	rs35828848	0.191	-5.71	0.375	372	2	lasso	0.21	1.4e-07	-0.3714	0.71
CRAT	9	131857089	131873468	0.2259	rs10116285	-4	rs6478867	0.14	-4.53	0.229	383	1	top1	0.14	1.9e-05	-0.229	0.818869	0.2259	rs4836643	3.69	rs6478867	0.14	-4.53	2.466	383	1	top1	0.14	1.9e-05	-2.466	0.0137
CTC-428G20.3	5	114539713	114541943	0.3033	rs7716270	3.06	rs1811523	0.201659	-4.96	-0.229	403	1	top1	0.2	2.3e-07	0.229	0.819	0.3033	rs256957	2.96	rs1811523	0.201659	-4.96	-1.657	403	1	top1	0.2	2.3e-07	1.657	0.0975
TMEM254-AS1	10	81806616	81838668	0.2636	rs6584474	2.11	rs12220777	0.047407	4.42	-0.765	346	18	enet	0.11	0.00018	0.22928	0.819	0.2636	rs12249846	2.14	rs12220777	0.047407	4.42	-1.438	346	18	enet	0.11	0.00018	-0.9799	0.327
AGAP5	10	75434033	75457639	0.3313	rs12220238	-2.21	rs2227564	0.015743	-3.88	-0.946	248	21	enet	0.044	0.013	-0.22839	0.819	0.3313	rs10824075	-2.9	rs2227564	0.015743	-3.88	0.547	248	21	enet	0.044	0.013	-0.9689	0.333
EME2	16	1823208	1831709	0.228	rs3785272	3.64	rs2235648	0.20889	5.12	-0.227	474	1	top1	0.21	1.3e-07	-0.227	0.82	0.228	rs8055439	3.38	rs2235648	0.20889	5.12	-0.235	474	1	top1	0.21	1.3e-07	-0.235	0.814
SULT4A1	22	44220389	44258398	0.368	rs12627771	3.51	rs138067	0.15536	5.19	-0.299	688	5	lasso	0.18	8.8e-07	0.2266	0.82074	0.368	rs932381	3.38	rs138067	0.15536	5.19	1.615	688	5	lasso	0.18	8.8e-07	2.0443	0.0409
MCUR1	6	13786789	13814800	0.406	rs4712047	-2.99	rs3734672	0.222226	-5.12	-0.32	475	5	lasso	0.23	2e-08	0.22636	0.820921	0.406	rs10948756	-3.08	rs3734672	0.222	-5.12	0.066	475	5	lasso	0.23	2e-08	-0.23661	0.813
WRAP53	17	7589690	7606820	0.448	rs3027178	-3.29	rs9895829	0.0108	3.49	1.168	505	20	enet	0.033	0.027	-0.2263	0.821	0.448	rs17806045	-2.99	rs9895829	0.0108	3.49	-1.435	505	20	enet	0.033	0.027	-1.42424	0.154
CTD-2228A4.1	5	17107469	17107898	0.6853	rs31464	3.04	rs632754	0.324201	6.97	0.362	433	14	enet	0.43	9.2e-16	0.226266	0.821	0.6853	rs4072898	-2.24	rs632754	0.324201	6.97	-0.912	433	14	enet	0.43	9.2e-16	-0.86825	0.385
NPHP3	3	132297901	132441303	0.6484	rs6439356	-2.68	rs2369832	0.426947	-7.27	0.24	401	4	lasso	0.43	8.3e-16	-0.2266	0.821	0.6484	rs11706847	3.06	rs2369832	0.426947	-7.27	-0.422	401	4	lasso	0.43	8.3e-16	0.5322	0.595
VPS9D1-AS1	16	89778264	89784573	0.297	rs4238829	2.93	rs7196840	0.05732	4.03	-0.643	413	413	blup	0.088	0.0007	0.22516	0.822	0.297	rs12446573	-3.31	rs7196840	0.05732	4.03	-0.917	413	413	blup	0.088	0.0007	-0.87233	0.38303
RBPMS2	15	65032091	65067786	0.203	rs2899699	3.07	rs673931	0.0891	4.22	-0.224	281	1	top1	0.089	0.00063	-0.224	0.82276	0.203	rs2056497	2.86	rs673931	0.0891	4.22	0.822	281	1	top1	0.089	0.00063	0.822	0.411077
RP11-245J9.5	3	63993758	63994368	0.3354	rs9842724	3.45	rs888405	0.02588	-3.82	0.551	578	6	lasso	0.051	0.008	-0.2239	0.823	0.3354	rs6778737	3.46	rs888405	0.02588	-3.82	3.208	578	6	lasso	0.051	0.008	-3.24253	0.001185
RMND5B	5	177557997	177577531	0.4036	rs11747580	3.05	rs890804	-0.008197	3.33	-0.601	390	390	blup	0.05	0.0091	-0.223447	0.823	0.4036	rs2973741	3.34	rs890804	-0.008197	3.33	0.054	390	390	blup	0.05	0.0091	-1.22196	0.222
RP1-240B8.3	6	62340138	62388852	0.35	rs1021830	2.01	rs1317300	0.031366	4.48	0.317	257	257	blup	0.071	0.0022	-0.22278	0.823704	0.35	rs213824	2.96	rs1317300	0.0314	4.48	2.558	257	257	blup	0.071	0.0022	3.04181	0.00235
SLCO4C1	5	101569690	101632253	0.2053	rs10065655	-2.37	rs2134452	0.1509	-4.82	0.222	335	1	top1	0.15	9e-06	-0.222	0.824	0.2053	rs1645534	-2.45	rs2134452	0.1509	-4.82	-0.166	335	1	top1	0.15	9e-06	0.166	0.868
SUSD4	1	223394161	223537544	0.2067	rs1222152	2.47	rs2176507	0.0102	-4.36	0.222	427	1	lasso	0.052	0.0078	-0.222	0.824	0.2067	rs12066704	3.34	rs2176507	0.0102	-4.36	0.058	427	1	lasso	0.052	0.0078	-0.058	0.954
MROH8	20	35729629	35807991	0.394	rs6018348	2.65	rs6017596	0.1168	-4.27	0.638	317	317	blup	0.18	1.3e-06	0.2217	0.824555	0.394	rs11698643	3.26	rs6017596	0.1168	-4.27	-0.602	317	317	blup	0.18	1.3e-06	0.8734	0.382
FAM69A	1	93307724	93427057	0.1537	rs2493645	3.52	rs2811600	0.00173	3.68	-1.011	268	268	blup	0.033	0.028	0.22126	0.825	0.1537	rs670254	-2.79	rs2811600	0.00173	3.68	-0.441	268	268	blup	0.033	0.028	-0.779845	0.435
NAA38	7	117824086	117832878	0.171	rs7776980	5.01	rs10487390	0.121054	-3.97	0.221	342	1	top1	0.12	7.2e-05	-0.221	0.825092	0.171	rs2193261	2.73	rs10487390	0.121054	-3.97	-0.899	342	1	top1	0.12	7.2e-05	0.899	0.368653
ATP10B	5	159990127	160279221	0.3825	rs4099107	-3.21	rs10515816	0.215172	5.67	-0.2	578	3	lasso	0.22	5.6e-08	-0.219567	0.826	0.3825	rs10515813	3.07	rs10515816	0.215172	5.67	-0.997	578	3	lasso	0.22	5.6e-08	-0.99777	0.318
RP3-333A15.2	1	71471537	71472185	0.2757	rs12131309	2.31	rs4612577	0.131	-5.44	0.071	387	5	lasso	0.2	2.3e-07	0.21972	0.826	0.2757	rs12075963	-3.25	rs4612577	0.131	-5.44	-1.288	387	5	lasso	0.2	2.3e-07	0.840536	0.400608
ZNF98	19	22573821	22715287	0.231	rs8108780	-2.15	rs1704019	0.060492	4.31	-0.22	309	1	top1	0.06	0.0043	-0.22	0.826	0.231	rs16999493	2.43	rs1704019	0.0605	4.31	-0.627	309	1	top1	0.06	0.0043	-0.627	0.530659
SNORD89	2	101889399	101889511	0.3694	rs290772	-2.593	rs750783	0.25423	5.56	0.219	408	1	top1	0.25	4.1e-09	0.219	0.82665	0.3694	rs12620464	-3.43	rs750783	0.254	5.56	-1.76	408	1	top1	0.25	4.1e-09	-1.76	0.0784
MYSM1	1	59120411	59165764	0.32	rs1815274	3.46	rs232809	0.00118	-3.5	0.526	561	30	enet	0.0055	0.2	0.21806	0.827	0.32	rs697594	-2.39	rs232809	0.00118	-3.5	-0.931	561	30	enet	0.0055	0.2	1.90359	0.056963
HYAL3	3	50330476	50333204	0.4864	rs2236939	5.18	rs13100173	0.334846	-6.4	-0.218	329	1	top1	0.33	5e-12	0.218	0.827	0.4864	rs873985	-2.76	rs13100173	0.334846	-6.4	1.148	329	1	top1	0.33	5e-12	-1.148	0.251
RP4-758J24.5	1	54492356	54494172	0.415	rs2073109	3.05	rs12078646	-0.00701	3.29	0.554	482	482	blup	0.019	0.076	0.2182	0.827	0.415	rs2948055	3.17	rs12078646	-0.00701	3.29	0.701	482	482	blup	0.019	0.076	0.435696	0.663057
ADAMTS13	9	136279478	136324508	0.3191	rs2023665	-2.98	rs3118663	0.192	-5.29	-0.218	605	1	top1	0.19	4.6e-07	0.218	0.827429	0.3191	rs7019702	-3.68	rs3118663	0.192	-5.29	-0.408	605	1	top1	0.19	4.6e-07	0.408	0.683
WARS2	1	119573839	119683018	0.6842	rs6428830	-2.69	rs2645303	0.418	-7.02	-0.136	416	8	lasso	0.42	2e-15	0.21788	0.828	0.6842	rs1539188	2.95	rs2645303	0.418	-7.02	-1.133	416	8	lasso	0.42	2e-15	1.07446	0.283
C21orf128	21	43522244	43528644	0.436	rs1126134	-3.26	rs11203184	0.2766	6.3	0.217	851	1	top1	0.28	6.8e-10	0.217	0.8282	0.436	rs28559700	3.83	rs11203184	0.2766	6.3	0.077	851	1	top1	0.28	6.8e-10	0.077	0.939
UEVLD	11	18551156	18610294	0.4237	rs10832983	2.42	rs16935538	0.0624	3.8	0.199	465	465	blup	0.17	3.1e-06	0.2164	0.82865	0.4237	rs4469870	2.49	rs16935538	0.0624	3.8	2.139	465	465	blup	0.17	3.1e-06	0.4326	0.665
TVP23A	16	10854776	10912651	0.324	rs11074939	3.73	rs1465349	0.05687	-3.79	0.659	521	3	lasso	0.088	0.00067	-0.21571	0.829	0.324	rs429744	2.83	rs1465349	0.05687	-3.79	-0.179	521	3	lasso	0.088	0.00067	-1.36622	0.172
ALS2CR12	2	202152994	202222121	0.4455	rs714670	2.264	rs1035142	0.25115	6.48	-0.48	348	5	lasso	0.32	2.8e-11	-0.21501	0.829756	0.4455	rs17468821	-2.78	rs1035142	0.251	6.48	-0.505	348	5	lasso	0.32	2.8e-11	-0.36034	0.719
ADCY10P1	6	41068761	41108571	0.586	rs7768605	-2.95	rs878998	0.254891	5.95	0.023	568	20	lasso	0.26	2.3e-09	0.21494	0.829818	0.586	rs6926018	-3.53	rs878998	0.255	5.95	-1.081	568	20	lasso	0.26	2.3e-09	-0.67	0.503
MR1	1	181003067	181031074	0.2448	rs3904753	3.12	rs7556184	0.0287	4.09	0.429	470	470	blup	0.047	0.011	0.21487	0.83	0.2448	rs16856482	-2.31	rs7556184	0.0287	4.09	0.046	470	470	blup	0.047	0.011	-0.406943	0.684
APOBEC3G	22	39473010	39483748	0.235	rs1028321	-2.57	rs2011869	0.173154	4.81	-0.038	394	4	lasso	0.19	4.7e-07	0.2139	0.8306	0.235	rs2294360	-3.4	rs2011869	0.173154	4.81	-1.748	394	4	lasso	0.19	4.7e-07	-1.4417	0.149392
NAPRT1	8	144656966	144660783	0.858	rs7007949	-3.8	rs10112966	0.280802	-7.35	-0.245	359	15	lasso	0.43	5.6e-16	0.2117	0.832	0.858	rs4873799	-3.4	rs10112966	0.280802	-7.35	2.321	359	15	lasso	0.43	5.6e-16	-2.6637	0.00773
ENPP7P4	3	125567066	125628215	0.392	rs7615776	2.82	rs9823713	0.030548	3.38	-0.72	388	388	blup	0.068	0.0026	0.2121	0.832	0.392	rs7611945	2.2	rs9823713	0.030548	3.38	-1.031	388	388	blup	0.068	0.0026	0.34288	0.731689
SLC25A32	8	104410863	104420012	0.26	rs1512350	-3.2	rs2241777	0.17894	-4.86	-0.212	414	1	top1	0.18	1.2e-06	0.212	0.832	0.26	rs16870060	-2.03	rs2241777	0.17894	-4.86	0.203	414	1	top1	0.18	1.2e-06	-0.203	0.839
RP11-529A4.12	11	89785005	89786904	0.396	rs2155056	-1.96	rs12417707	0.131	-4.05	-0.212	242	1	top1	0.13	3.5e-05	0.212	0.83211	0.396	rs2155056	-2.79	rs12417707	0.131	-4.05	1.144	242	1	top1	0.13	3.5e-05	-1.144	0.253
RP11-806O11.1	8	17666450	17678377	0.28	rs401231	-2.62	rs398950	0.045919	3.87	0.374	870	7	lasso	0.066	0.0029	-0.2109	0.833	0.28	rs2588152	-3.65	rs398950	0.045919	3.87	0.696	870	7	lasso	0.066	0.0029	1.2536	0.21
AC007405.6	2	171627623	171634658	0.2375	rs6704731	-2.827	rs1362487	-0.00249	-3.53	0.517	453	453	blup	0.05	0.0086	-0.21044	0.833323	0.2375	rs6724616	2.83	rs1362487	-0.00249	-3.53	-1.863	453	453	blup	0.05	0.0086	0.67873	0.497
CIB2	15	78397252	78423839	0.32	rs3935685	-4.06	rs8036417	0.22248	5.58	-0.21	414	1	top1	0.22	4.8e-08	-0.21	0.83367	0.32	rs4886935	-4.35	rs8036417	0.22248	5.58	0.432	414	1	top1	0.22	4.8e-08	0.432	0.665741
AC079341.1	4	122685740	122687962	0.291	rs1997179	2.89	rs4833233	0.0616	4.1	-0.21	429	1	top1	0.062	0.004	-0.21	0.834	0.291	rs10021037	2.76	rs4833233	0.0616	4.1	0.72	429	1	top1	0.062	0.004	0.72	0.472
C3orf38	3	88199036	88217879	0.2447	rs6795028	3.58	rs4432672	-0.006701	-3.38	-1.213	303	303	blup	0.044	0.013	-0.2092	0.834	0.2447	rs6769326	-3.47	rs4432672	-0.006701	-3.38	-1.569	303	303	blup	0.044	0.013	0.68862	0.491
GBP7	1	89597434	89641723	0.2205	rs2390794	2.96	rs4233337	0.113	4.34	0.114	357	8	lasso	0.12	8.6e-05	0.21001	0.834	0.2205	rs12036430	-2.98	rs4233337	0.113	4.34	-0.445	357	8	lasso	0.12	8.6e-05	-0.149907	0.880838
ENPP7P2	3	75495920	75540353	0.3217	rs4677489	-2.27	rs9834165	-0.008557	3.22	0.339	137	137	blup	0.058	0.0052	0.208	0.835	0.3217	rs4856024	2.79	rs9834165	-0.008557	3.22	1.362	137	137	blup	0.058	0.0052	1.3528	0.17612
SCN11A	3	38887260	38992052	0.2276	rs13062158	-3.1	rs4676660	0.037001	-3.72	0.03	470	470	blup	0.076	0.0015	0.2081	0.835	0.2276	rs9866503	-2.54	rs4676660	0.037001	-3.72	0.082	470	470	blup	0.076	0.0015	-0.46921	0.639
CEP250	20	34042985	34099804	0.594	rs7263251	3.03	rs224415	0.19735	-5.71	0.481	325	35	enet	0.22	6.1e-08	0.2078	0.835385	0.594	rs2425025	3.22	rs224415	0.19735	-5.71	0.804	325	35	enet	0.22	6.1e-08	-0.8348	0.404
RIOK1	6	7389977	7418270	0.287	rs2842363	3.92	rs10901004	0.142081	-4.64	-0.225	604	11	enet	0.15	7.2e-06	-0.20672	0.836225	0.287	rs10485082	3.09	rs10901004	0.142	-4.64	0.173	604	11	enet	0.15	7.2e-06	0.00545	0.996
SLC5A4	22	32614465	32651328	0.443	rs12166759	-2.75	rs5754009	0.087527	4.67	0.271	578	14	lasso	0.15	1.1e-05	-0.2063	0.83657	0.443	rs743741	-2.64	rs5754009	0.087527	4.67	1.545	578	14	lasso	0.15	1.1e-05	1.5552	0.119904
ERAP2	5	96211643	96255420	0.6515	rs4400148	3.08	rs11135482	0.448353	7.85	-0.628	507	51	enet	0.5	2.2e-19	0.20555	0.837	0.6515	rs1845652	-2.92	rs11135482	0.448353	7.85	-0.35	507	51	enet	0.5	2.2e-19	-0.3347	0.738
ADAMTS3	4	73146686	73434516	0.209	rs6839473	3.22	rs7697556	0.0334	3.95	0.76	321	321	blup	0.034	0.027	-0.2043	0.838	0.209	rs16848700	-3.05	rs7697556	0.0334	3.95	0.455	321	321	blup	0.034	0.027	-0.76443	0.44461
WDR6	3	49044588	49053236	0.185	rs13098087	-3.07	rs1352420	0.240676	5.45	-0.203	263	1	top1	0.24	1.2e-08	-0.203	0.839	0.185	rs34759087	-4.31	rs1352420	0.240676	5.45	2.726	263	1	top1	0.24	1.2e-08	2.726	0.00641
ACP6	1	147101453	147142618	0.7474	rs41442646	-2.61	rs12119079	0.432	-7.75	0.378	414	9	lasso	0.55	1.2e-21	0.20371	0.839	0.7474	rs7541090	2.44	rs12119079	0.432	-7.75	1.213	414	9	lasso	0.55	1.2e-21	-1.0147	0.310247
EIF4HP2	22	31298206	31298768	0.352	rs12330058	-2.47	rs11089481	0.301541	-6.23	-0.203	393	1	top1	0.3	8.7e-11	0.203	0.83914	0.352	rs7285683	-3.41	rs11089481	0.301541	-6.23	-1.399	393	1	top1	0.3	8.7e-11	1.399	0.161813
LINC00266-1	20	62934504	62944485	0.319	rs3003133	-3.05	rs2983432	0.01705	-3.97	-1.003	212	24	enet	0.1	0.00023	0.2023	0.839673	0.319	rs7000	2.36	rs2983432	0.01705	-3.97	-0.287	212	24	enet	0.1	0.00023	1.5739	0.116
RP11-307E17.8	9	97094758	97123230	0.2891	rs7027606	-3.7	rs6479549	-0.00797	-3.83	0.882	417	19	enet	0.016	0.09	0.2021	0.839856	0.2891	rs10993267	-3.39	rs6479549	-0.00797	-3.83	-1.428	417	19	enet	0.016	0.09	2.7519	0.005925
AC009228.1	2	24437250	24444385	0.1559	rs2288073	4.394	rs6731333	-0.00832	-2.91	2.378	276	276	blup	0.011	0.13	-0.20142	0.840369	0.1559	rs12616678	3.66	rs6731333	-0.00832	-2.91	2.989	276	276	blup	0.011	0.13	-0.63459	0.526
NAPSB	19	50837057	50848018	0.523	rs7249788	3.48	rs1274514	0.289346	-5.97	0.2	401	1	top1	0.29	2.4e-10	-0.2	0.841	0.523	rs41332947	2.61	rs1274514	0.289	-5.97	-1.446	401	1	top1	0.29	2.4e-10	1.446	0.148177
C19orf44	19	16607122	16632163	0.433	rs10419562	3.56	rs12982931	0.268724	-5.65	0.201	391	1	top1	0.27	1.3e-09	-0.201	0.841	0.433	rs8101619	3.05	rs12982931	0.269	-5.65	-0.85	391	1	top1	0.27	1.3e-09	0.85	0.395325
MSH4	1	76262567	76378923	0.3489	rs12035171	-3	rs931507	0.0617	4.36	-1.351	463	8	lasso	0.1	0.00027	-0.20053	0.841	0.3489	rs7522308	2.77	rs931507	0.0617	4.36	-1.971	463	8	lasso	0.1	0.00027	-0.528164	0.597
COLEC11	2	3642426	3692048	0.5538	rs4850031	-2.732	rs2071639	0.11573	5.45	0.02	559	5	lasso	0.34	3e-12	-0.20054	0.841062	0.5538	rs4583476	3.37	rs2071639	0.116	5.45	-1.033	559	5	lasso	0.34	3e-12	-0.0121	0.99
AL133481.1	10	81266126	81270678	0.3607	rs11002826	2.69	rs1961130	0.037632	-4.03	-0.222	382	13	enet	0.15	9.4e-06	-0.19951	0.842	0.3607	rs4980077	4.18	rs1961130	0.037632	-4.03	-0.442	382	13	enet	0.15	9.4e-06	1.7027	0.0886
NDUFAF4P3	3	37831412	37831936	0.4709	rs4955393	2.35	rs1984311	0.233238	-5.49	0.549	414	6	lasso	0.28	5.6e-10	-0.1991	0.842	0.4709	rs7618925	3.04	rs1984311	0.233238	-5.49	-1.809	414	6	lasso	0.28	5.6e-10	0.94894	0.343
HELLS	10	96305547	96373662	0.1787	rs4523622	-3.42	rs11638	0.095941	4.44	-0.662	351	351	blup	0.11	0.00018	0.19953	0.842	0.1787	rs4918716	2.62	rs11638	0.0959	4.44	-0.934	351	351	blup	0.11	0.00018	-0.3274	0.743
MLLT10P1	20	29637799	29638060	0.15	rs6061081	-2.81	rs6088273	0.06794	3.76	-0.873	100	13	enet	0.1	0.00028	0.1991	0.842173	0.15	rs4911156	-3.65	rs6088273	0.06794	3.76	0.696	100	13	enet	0.1	0.00028	1.8587	0.0631
WNT8B	10	102222798	102243501	0.174	rs9888058	2.74	rs11190613	0.019083	3.76	-0.91	418	418	blup	0.044	0.013	0.19794	0.843	0.174	rs7902564	-2.71	rs11190613	0.0191	3.76	0.873	418	418	blup	0.044	0.013	0.8106	0.418
SLC25A24	1	108676658	108742547	0.3741	rs6701083	-3.23	rs533233	0.355	-6.47	-0.197	369	1	top1	0.35	8.7e-13	0.197	0.844	0.3741	rs9440593	-3.42	rs533233	0.355	-6.47	1.263	369	1	top1	0.35	8.7e-13	-1.263	0.207
NME6	3	48334754	48343175	0.2684	rs4558783	-2.56	rs3731503	0.046734	4.32	-0.793	258	3	lasso	0.14	2.4e-05	-0.1972	0.844	0.2684	rs3172494	-3.72	rs3731503	0.046734	4.32	-0.484	258	3	lasso	0.14	2.4e-05	-0.64202	0.521
PLAC9	10	81891438	81905115	0.3241	rs7085490	-2.32	rs10749549	0.102032	4.68	-0.386	402	402	blup	0.28	7.3e-10	-0.19692	0.844	0.3241	rs12249846	2.14	rs10749549	0.102032	4.68	-0.095	402	402	blup	0.28	7.3e-10	0.3656	0.715
ERV3-1	7	64451415	64467121	0.466	rs4585620	2.61	rs517258	0.38166	7.59	0.444	255	6	lasso	0.45	1.3e-16	0.1958	0.844758	0.466	rs1581570	2.64	rs517258	0.382	7.59	-0.934	255	6	lasso	0.45	1.3e-16	-1.1236	0.261
RP11-682N22.1	7	96251318	96293650	0.314	rs12533469	2.86	rs4507687	0.050937	4.18	0.089	375	13	enet	0.052	0.0076	0.1947	0.845596	0.314	rs982346	2.89	rs4507687	0.0509	4.18	-0.388	375	13	enet	0.052	0.0076	0.1366	0.891
AC005363.9	16	2013841	2014096	0.411	rs3785272	3.64	rs338791	0.29895	6.15	0.501	449	22	enet	0.32	1.5e-11	0.19456	0.846	0.411	rs8055439	3.38	rs338791	0.29895	6.15	2.405	449	22	enet	0.32	1.5e-11	2.284	0.022372
MYLK4	6	2663863	2751200	0.521	rs9405612	-3.47	rs160666	0.09657	4.23	-0.107	586	51	enet	0.21	1.7e-07	-0.194	0.846	0.521	rs318486	3.19	rs160666	0.0966	4.23	-1.134	586	51	enet	0.21	1.7e-07	-1.48036	0.139
ZNF585B	19	37672481	37708827	0.195	rs6510591	-2.6	rs1038084	0.042904	-3.61	-1.934	275	275	blup	0.086	0.00076	-0.19271	0.847	0.195	rs510834	-2.21	rs1038084	0.0429	-3.61	-1.556	275	275	blup	0.086	0.00076	0.16541	0.868624
C11orf54	11	93475129	93497915	0.2167	rs3020049	-2.24	rs11020505	0.193	5.08	0.226	410	3	lasso	0.2	2.6e-07	0.1921	0.84766	0.2167	rs1518561	2.71	rs11020505	0.193	5.08	0.679	410	3	lasso	0.2	2.6e-07	0.7036	0.482
PRKCQ	10	6469105	6622263	0.5622	rs1544198	2.88	rs661891	-0.005838	3.15	0.655	780	780	blup	0.033	0.029	0.19111	0.848	0.5622	rs11259245	-3.29	rs661891	-0.00584	3.15	0.995	780	780	blup	0.033	0.029	0.2797	0.78
CALML6	1	1846266	1848733	0.2695	rs2460000	-3.15	rs2803316	0.0577	-4.14	-0.163	329	9	enet	0.069	0.0024	-0.18999	0.849	0.2695	rs2494427	2.69	rs2803316	0.0577	-4.14	0.402	329	9	enet	0.069	0.0024	-0.723951	0.469096
RASL12	15	65345735	65369028	0.251	rs2899699	3.07	rs755115	-0.00823	-2.97	-0.63	309	309	blup	0.015	0.1	-0.18974	0.84951	0.251	rs2056497	2.86	rs755115	-0.00823	-2.97	0.147	309	309	blup	0.015	0.1	-0.2197	0.826136
ACOT6	14	74077649	74086592	0.264	rs17182398	-2.53	rs10136341	0.268698	-5.7	-0.189	379	1	top1	0.27	1.3e-09	0.189	0.85009	0.264	rs10129550	-2.5	rs10136341	0.268698	-5.7	0.283	379	1	top1	0.27	1.3e-09	-0.283	0.777
DCDC2	6	24171984	24353851	0.377	rs6902039	2.61	rs870601	0.02382	-4.13	0.248	609	609	blup	0.081	0.0011	-0.188	0.851	0.377	rs554400	-3.9	rs870601	0.0238	-4.13	1.882	609	609	blup	0.081	0.0011	-1.62527	0.104
RP11-148L24.1	4	175015811	175141549	0.304	rs6838591	2.84	rs1992021	0.439	7.24	-0.294	437	2	lasso	0.48	2.9e-18	-0.1881	0.851	0.304	rs4147100	2.87	rs1992021	0.439	7.24	0.513	437	2	lasso	0.48	2.9e-18	0.44175	0.659
TOX4	14	21944833	21967168	0.296	rs7140343	-2.92	rs6571850	0.243496	-5.44	-0.187	562	1	top1	0.24	9.5e-09	0.187	0.85166	0.296	rs6571631	-2.95	rs6571850	0.243496	-5.44	1.13	562	1	top1	0.24	9.5e-09	-1.13	0.2585
AC069513.4	3	195382436	195384798	0.5182	rs34468408	-2.13	rs6773702	0.290363	-6.01	0.739	284	6	lasso	0.35	1.8e-12	-0.1862	0.852	0.5182	rs7625441	3.18	rs6773702	0.290363	-6.01	-1.093	284	6	lasso	0.35	1.8e-12	1.32451	0.185
CCNB1IP1	14	20779527	20801471	0.302	rs1686582	-3.38	rs1953552	0.07322	4.03	-0.353	616	7	lasso	0.08	0.0012	-0.186	0.85209	0.302	rs1243644	3.41	rs1953552	0.07322	4.03	0.469	616	7	lasso	0.08	0.0012	0.7991	0.4242
HLA-DQB1	6	32627244	32636160	0.511	rs376892	3.41	rs3891175	0.260465	-5.7	-1.186	221	4	lasso	0.39	4e-14	-0.18618	0.852306	0.511	rs2854275	-3.54	rs3891175	0.26	-5.7	-2.009	221	4	lasso	0.39	4e-14	0.67452	0.5
KLHL24	3	183353356	183402265	0.3175	rs6781405	-3.23	rs2313450	0.095747	-4.72	-0.185	474	1	top1	0.096	0.0004	0.185	0.853	0.3175	rs1490497	2.5	rs2313450	0.095747	-4.72	-1.41	474	1	top1	0.096	0.0004	1.41	0.159
HSD17B1P1	17	40698782	40700724	0.179	rs11870415	2.74	rs8079855	0.0591	4.07	0.185	253	1	top1	0.059	0.0048	0.185	0.853	0.179	rs8076790	2.09	rs8079855	0.0591	4.07	-0.009	253	1	top1	0.059	0.0048	-0.009	0.993
AL022393.7	6	28143966	28144452	0.556	rs3734572	4.69	rs1225618	0.46914	7.53	-0.148	466	39	enet	0.5	3.3e-19	-0.184	0.854	0.556	rs401763	-4.69	rs1225618	0.469	7.53	-1.977	466	39	enet	0.5	3.3e-19	-1.88429	0.0595
RBM17	10	6130950	6159420	0.5226	rs10795547	3.16	rs7898880	0.037845	4.29	0.82	733	733	blup	0.095	0.00042	-0.18462	0.854	0.5226	rs11259245	-3.29	rs7898880	0.0378	4.29	-0.621	733	733	blup	0.095	0.00042	-0.4121	0.68
RP11-178F10.3	18	22096847	22097970	0.89	rs12955522	-2.83	rs955621	0.664143	8.8	-0.184	591	1	top1	0.66	3.1e-29	-0.184	0.85401	0.89	rs7226750	3.31	rs955621	0.664143	8.8	0.794	591	1	top1	0.66	3.1e-29	0.794	0.427
AC104653.1	2	114588697	114600933	0.4271	rs3982819	2.522	rs11676646	0.09012	-4.34	0.474	296	22	enet	0.14	2.1e-05	-0.18366	0.854281	0.4271	rs6713750	2.47	rs11676646	0.0901	-4.34	0.824	296	22	enet	0.14	2.1e-05	-0.42296	0.672
DCUN1D4	4	52709166	52783003	0.11	rs17473696	2.87	rs2030333	0.0292	3.07	-0.183	156	1	top1	0.029	0.036	-0.183	0.855	0.11	rs1482108	-3.63	rs2030333	0.0292	3.07	-0.555	156	1	top1	0.029	0.036	-0.555	0.57889
ACOT1	14	74003818	74010498	0.608	rs17182398	-2.53	rs7151745	0.04519	4.52	0.894	356	356	blup	0.16	4.7e-06	0.182	0.85546	0.608	rs10129550	-2.5	rs7151745	0.04519	4.52	0.548	356	356	blup	0.16	4.7e-06	0.5106	0.61
PMS2P3	7	75137069	75157478	0.533	rs6964550	4.97	rs1167796	0.308636	6.18	0.182	217	1	top1	0.31	4.8e-11	0.182	0.855583	0.533	rs6978677	-3.46	rs1167796	0.308636	6.18	0.069	217	1	top1	0.31	4.8e-11	0.069	0.94499
ZNF607	19	38187264	38210691	0.189	rs12982415	-2.78	rs241944	0.048486	3.91	-0.746	295	295	blup	0.061	0.0042	-0.1814	0.856	0.189	rs11666245	2.37	rs241944	0.0485	3.91	-0.531	295	295	blup	0.061	0.0042	-0.46324	0.643192
GPATCH4	1	156564279	156571282	0.3701	rs9842	-2.97	rs4661047	0.181	-4.82	-0.182	447	1	top1	0.18	1.1e-06	0.182	0.856	0.3701	rs822430	-2.41	rs4661047	0.181	-4.82	0.266	447	1	top1	0.18	1.1e-06	-0.266	0.79
TMEM167A	5	82348665	82373682	0.336	rs9686384	-2.94	rs10473863	0.144092	-5.16	0.255	418	7	lasso	0.19	6.7e-07	-0.182048	0.856	0.336	rs7706470	2.6	rs10473863	0.144092	-5.16	0.824	418	7	lasso	0.19	6.7e-07	-0.0972	0.923
FOCAD	9	20658308	20995954	0.3114	rs7018634	-3.19	rs2383150	0.0248	4.27	0.392	522	17	enet	0.12	5.5e-05	0.1815	0.856004	0.3114	rs1112167	-3.23	rs2383150	0.0248	4.27	1.755	522	17	enet	0.12	5.5e-05	1.3655	0.172
KHDC1L	6	73933267	73935493	0.224	rs7763873	2.53	rs6453660	0.160548	4.69	0.184	391	11	enet	0.17	1.9e-06	0.18104	0.856337	0.224	rs629381	4.12	rs6453660	0.161	4.69	1.565	391	11	enet	0.17	1.9e-06	0.97652	0.329
PIBF1	13	73356235	73590591	0.288	rs1465378	3.45	rs1000973	0.18437	-5.09	-0.18	517	1	top1	0.18	8.1e-07	0.18	0.857	0.288	rs9572987	-2.7	rs1000973	0.18437	-5.09	1.113	517	1	top1	0.18	8.1e-07	-1.113	0.26571
RP1-140A9.1	1	1822910	1824097	0.5183	rs2460000	-3.15	rs16824526	0.358	-6.72	0.18	318	1	top1	0.36	6.6e-13	-0.18	0.857	0.5183	rs11589067	2.1	rs16824526	0.358	-6.72	0.019	318	1	top1	0.36	6.6e-13	-0.019	0.984841
AC005154.7	7	30562759	30564151	0.297	rs6942480	-2.6	rs38487	0.056644	4.57	-0.041	462	462	blup	0.083	0.00097	-0.1801	0.85705	0.297	rs10260668	-3.55	rs38487	0.0566	4.57	-0.366	462	462	blup	0.083	0.00097	-0.9534	0.34
C6ORF165	6	88117701	88174183	0.294	rs16878128	-2.56	rs6940716	0.135093	5.23	0.036	423	18	enet	0.16	5.4e-06	-0.1799	0.857232	0.294	rs16878044	-4.33	rs6940716	0.135093	5.23	-0.255	423	18	enet	0.16	5.4e-06	-0.35946	0.719
RFPL1S	22	29832818	29874164	0.51	rs4993442	-4.83	rs12484045	0.374799	-6.82	-0.314	410	4	lasso	0.39	2.8e-14	0.1796	0.85744	0.51	rs140145	4.05	rs12484045	0.374799	-6.82	-1.158	410	4	lasso	0.39	2.8e-14	1.3389	0.181
RP1-179N16.6	6	36114475	36164982	0.546	rs4464789	2.87	rs2859141	0.185412	5.43	0.356	408	408	blup	0.36	7.1e-13	0.17801	0.858713	0.546	rs17704843	-2.43	rs2859141	0.185	5.43	-1.332	408	408	blup	0.36	7.1e-13	-1.47	0.142
SNAP29	22	21213271	21245506	0.386	rs727497	2.8	rs13471	0.2189	-5.37	0.178	432	1	top1	0.22	6.3e-08	-0.178	0.85872	0.386	rs11705170	-2.69	rs13471	0.2189	-5.37	0.973	432	1	top1	0.22	6.3e-08	-0.973	0.330553
ENTPD3	3	40428647	40470110	0.1735	rs12486603	2.86	rs1119179	0.185396	-5.02	0.178	365	1	top1	0.19	7.5e-07	-0.178	0.859	0.1735	rs6769124	2.77	rs1119179	0.185396	-5.02	-0.13	365	1	top1	0.19	7.5e-07	0.13	0.897
SPATA5L1	15	45694529	45713617	0.254	rs16977681	2.32	rs1346268	0.16187	5.39	-0.184	339	339	blup	0.21	1.6e-07	0.17746	0.85915	0.254	rs16946635	-2.09	rs1346268	0.16187	5.39	0.606	339	339	blup	0.21	1.6e-07	0.7699	0.441371
ATHL1	11	289138	296107	0.5888	rs6598008	-2.77	rs2242566	0.167	5.27	-0.428	316	16	lasso	0.32	1.7e-11	0.1772	0.85939	0.5888	rs4963155	-2.59	rs2242566	0.167	5.27	-0.835	316	16	lasso	0.32	1.7e-11	-0.3871	0.699
RP11-680F20.11	11	125797011	125798724	0.2943	rs1106944	-3.09	rs12576535	-0.00649	3.78	-0.198	565	19	enet	0.036	0.023	-0.1764	0.85998	0.2943	rs2276312	-4.46	rs12576535	-0.00649	3.78	0.394	565	19	enet	0.036	0.023	0.7183	0.473
FAM21A	10	51827648	51893269	0.7465	rs2813323	2.84	rs2338050	0.542829	-7.99	0.154	262	7	lasso	0.57	9.6e-23	0.17638	0.86	0.7465	rs11815954	2.42	rs2338050	0.543	-7.99	-0.633	262	7	lasso	0.57	9.6e-23	0.6073	0.544
VPS28	8	145649000	145653931	0.52	rs11784421	-2.27	rs11992877	0.207274	5.53	0.426	185	9	enet	0.24	1.4e-08	-0.1739	0.862	0.52	rs2955224	2.11	rs11992877	0.207274	5.53	-0.393	185	9	enet	0.24	1.4e-08	-0.3789	0.705
INTS4L1	7	64601603	64694600	0.342	rs4585620	2.61	rs34739196	0.204072	-6.14	0.448	214	214	blup	0.27	1.4e-09	-0.173	0.862665	0.342	rs1581570	2.64	rs34739196	0.204	-6.14	-0.754	214	214	blup	0.27	1.4e-09	0.8797	0.379
FKBP11	12	49315742	49319610	0.301	rs11168634	-3.11	rs833841	0.141058	4.89	-0.095	334	334	blup	0.18	1.3e-06	0.17224	0.863	0.301	rs10747550	3.42	rs833841	0.141058	4.89	-0.88	334	334	blup	0.18	1.3e-06	-3.20637	0.00134
RP11-197M22.2	10	16763351	16790376	0.4342	rs6602097	-3.04	rs10795384	0.000983	3.66	-0.303	655	8	lasso	0.027	0.044	-0.17204	0.863	0.4342	rs41526049	2.98	rs10795384	0.000983	3.66	0.543	655	8	lasso	0.027	0.044	-1.3984	0.162
UVSSA	4	1341054	1381837	0.507	rs17681105	-3.91	rs6599308	0.171	4.95	0.351	375	56	enet	0.2	2.6e-07	0.173	0.863	0.507	rs11939380	-3.53	rs6599308	0.171	4.95	0.5	375	56	enet	0.2	2.6e-07	0.67431	0.50011
RP11-996F15.2	12	29433351	29470781	0.346	rs17659307	-2.92	rs10843391	0.051959	4.38	0.458	597	10	lasso	0.19	4.3e-07	0.17208	0.863	0.346	rs11050103	-2.26	rs10843391	0.051959	4.38	-0.046	597	10	lasso	0.19	4.3e-07	-0.26009	0.795
GORAB	1	170501270	170522587	0.3016	rs991628	-2.2	rs7515690	0.0505	-4.29	-0.804	413	413	blup	0.11	0.00012	0.17103	0.864	0.3016	rs4656818	2.66	rs7515690	0.0505	-4.29	0.577	413	413	blup	0.11	0.00012	1.32322	0.186
RP11-498E2.7	9	125086887	125087594	0.3265	rs10985564	3.19	rs10818641	0.00599	-3.48	-0.642	535	535	blup	0.0068	0.18	-0.1707	0.864486	0.3265	rs1004308	-3.2	rs10818641	0.00599	-3.48	-0.118	535	535	blup	0.0068	0.18	-0.0801	0.936137
NCKIPSD	3	48701364	48723797	0.3687	rs33942096	-3.06	rs1352420	0.368664	-6.91	-0.203	265	265	blup	0.42	2.5e-15	0.17	0.865	0.3687	rs34759087	-4.31	rs1352420	0.368664	-6.91	2.726	265	265	blup	0.42	2.5e-15	-2.38359	0.0171
PRPSAP2	17	18759612	18834581	0.181	rs163367	-2.37	rs1555142	0.13	-4.81	0.127	154	4	lasso	0.19	4.6e-07	0.1702	0.865	0.181	rs2296980	-2.38	rs1555142	0.13	-4.81	1	154	4	lasso	0.19	4.6e-07	-0.90766	0.364
RP1-90J20.12	6	3020388	3022984	0.522	rs9405612	-3.47	rs6920375	0.1522	-5.88	0.28	680	19	enet	0.29	2.8e-10	0.16916	0.865667	0.522	rs4959804	-3.59	rs6920375	0.152	-5.88	-0.654	680	19	enet	0.29	2.8e-10	0.6053	0.545
TPTE2P3	13	53073441	53161222	0.237	rs9596733	-4.67	rs9535832	0.01741	3.31	0.169	370	1	top1	0.017	0.083	0.169	0.866	0.237	rs11620007	2.38	rs9535832	0.01741	3.31	0.69	370	1	top1	0.017	0.083	0.69	0.49019
FTCDNL1	2	200625267	200715896	0.4675	rs6726276	-3.671	rs4530349	0.35412	6.49	-0.168	319	1	top1	0.35	9e-13	-0.168	0.866583	0.4675	rs12615435	-3.23	rs4530349	0.354	6.49	1.122	319	1	top1	0.35	9e-13	1.122	0.262
WDR31	9	116075502	116102578	0.3043	rs4978508	3.87	rs3087548	0.153	4.65	0.48	603	5	lasso	0.15	7.1e-06	-0.1675	0.866964	0.3043	rs16911386	4.04	rs3087548	0.153	4.65	0.089	603	5	lasso	0.15	7.1e-06	0.2356	0.814
AGMAT	1	15898848	15911605	0.3994	rs6692220	-2.28	rs1467513	0.277	5.99	0.168	495	1	top1	0.28	6.8e-10	0.168	0.867	0.3994	rs945416	-3.27	rs1467513	0.277	5.99	1.623	495	1	top1	0.28	6.8e-10	1.623	0.105
RP11-33B1.4	4	120330488	120331388	0.201	rs17006113	-3.26	rs7680914	-0.00867	-3.46	0.843	439	439	blup	0.024	0.053	-0.1669	0.867	0.201	rs17050208	1.97	rs7680914	-0.00867	-3.46	-0.784	439	439	blup	0.024	0.053	-0.60279	0.547
AC073343.1	7	6713376	6715991	0.316	rs10240988	-3.1	rs940870	-0.008186	-3.28	2.018	320	320	blup	0.07	0.0022	-0.1668	0.867543	0.316	rs836554	3.52	rs940870	-0.00819	-3.28	2.123	320	320	blup	0.07	0.0022	-0.8518	0.394
SKIV2L	6	31926888	31937532	0.507	rs2269426	4.62	rs391165	0.293038	6.25	-0.009	220	14	lasso	0.37	1.6e-13	-0.16645	0.867804	0.507	rs429150	-4.96	rs391165	0.293	6.25	-0.284	220	14	lasso	0.37	1.6e-13	-0.34626	0.729
AP1M1	19	16308389	16346160	0.304	rs10419562	3.39	rs285277	0.16128	-5.45	0.247	453	3	lasso	0.22	6.9e-08	0.166	0.868	0.304	rs8101619	3.05	rs285277	0.16128	-5.45	1.665	453	3	lasso	0.22	6.9e-08	-1.66713	0.0955
LRRIQ4	3	169539710	169555563	0.3854	rs12636119	-2.05	rs6793160	-0.006919	3.62	-0.459	410	410	blup	0.069	0.0025	0.1653	0.869	0.3854	rs1997280	-2.39	rs6793160	-0.006919	3.62	-0.149	410	410	blup	0.069	0.0025	-0.53478	0.593
TRIM13	13	50570024	50592587	0.227	rs1750567	2.47	rs2066632	-0.00704	-3.22	0.98	407	407	blup	0.038	0.019	0.1651	0.869	0.227	rs2031532	-3.6	rs2066632	-0.00704	-3.22	0.975	407	407	blup	0.038	0.019	0.2718	0.78575
TSEN15	1	184020811	184043346	0.2959	rs1926880	-2.94	rs16823195	-0.00243	4.02	-0.471	507	25	enet	0.072	0.002	-0.16365	0.87	0.2959	rs10797972	-2.39	rs16823195	-0.00243	4.02	-0.502	507	25	enet	0.072	0.002	0.808736	0.418667
CYP1A1	15	75011883	75017951	0.226	rs901133	2.55	rs4646425	0.0079	3.42	-1.399	346	346	blup	0.039	0.019	-0.16264	0.8708	0.226	rs11632233	-3.1	rs4646425	0.0079	3.42	-0.343	346	346	blup	0.039	0.019	-2.1631	0.030534
AC005154.6	7	30555925	30625588	0.801	rs6942480	-2.6	rs38487	0.55632	8.14	-0.041	468	30	enet	0.58	1.9e-23	-0.1624	0.870971	0.801	rs10260668	-3.55	rs38487	0.556	8.14	-0.366	468	30	enet	0.58	1.9e-23	-0.5385	0.59
ILF3-AS1	19	10762538	10764520	0.198	rs11667234	-3.08	rs12972963	-0.006758	-3.43	0.267	371	371	blup	0.034	0.026	-0.16068	0.872	0.198	rs4334414	-2.71	rs12972963	-0.00676	-3.43	-0.906	371	371	blup	0.034	0.026	-0.92783	0.353494
RP11-678G14.3	19	21753624	21770124	0.376	rs11085436	-2.58	rs7259888	0.221795	-5.95	-1.006	307	4	lasso	0.36	4e-13	0.16088	0.872	0.376	rs8111827	2.06	rs7259888	0.221795	-5.95	0.566	307	4	lasso	0.36	4e-13	-0.28794	0.773
ZNF660	3	44619715	44641186	0.3506	rs1105023	3.73	rs4234447	0.230518	5.61	0.583	316	8	lasso	0.23	1.9e-08	0.1609	0.872	0.3506	rs6441819	-2.19	rs4234447	0.230518	5.61	-0.283	316	8	lasso	0.23	1.9e-08	-0.22879	0.819
RP11-547D24.1	1	1944652	1946969	0.3191	rs2460000	-3.15	rs13303344	0.323	-6.23	0.16	365	1	top1	0.32	1.4e-11	-0.16	0.873	0.3191	rs7535528	3.39	rs13303344	0.323	-6.23	-0.397	365	1	top1	0.32	1.4e-11	0.397	0.691367
MMD2	7	4945620	4998844	0.278	rs4236360	3.38	rs6944023	-0.006494	3.03	-1.772	361	361	blup	0.0054	0.2	0.1595	0.873291	0.278	rs10266401	3.82	rs6944023	-0.006494	3.03	-0.478	361	361	blup	0.0054	0.2	-2.0892	0.036694
RP11-408H20.2	18	28681551	28730851	0.302	rs1551003	2.92	rs10502571	-0.002319	3.01	-0.235	488	488	blup	0.078	0.0013	0.159	0.87358	0.302	rs2912336	-3.72	rs10502571	-0.002319	3.01	0.543	488	488	blup	0.078	0.0013	-0.175	0.861
RP11-555M1.3	3	156886806	156886922	0.1683	rs7650127	-3.36	rs13084522	-0.002182	-3.89	0.801	424	424	blup	0.075	0.0016	-0.1583	0.874	0.1683	rs1456103	-3.45	rs13084522	-0.002182	-3.89	1.364	424	424	blup	0.075	0.0016	-0.3682	0.712725
AC007228.11	19	57056935	57078780	0.724	rs7252814	-3.36	rs3813141	0.272257	6.64	-0.657	497	16	lasso	0.38	7.6e-14	0.15838	0.874	0.724	rs2058319	3.72	rs3813141	0.272257	6.64	-0.101	497	16	lasso	0.38	7.6e-14	-0.09452	0.925
PEX6	6	42931619	42946958	0.613	rs2756175	3.82	rs9462859	0.431392	7.17	-0.158	370	1	top1	0.43	5.4e-16	-0.158	0.874457	0.613	rs9367148	2.63	rs9462859	0.431	7.17	0.022	370	1	top1	0.43	5.4e-16	0.022	0.982
CCDC23	1	43272723	43282954	0.4116	rs1055055	2.65	rs323719	0.202	5.61	-0.17	431	6	lasso	0.21	1.3e-07	-0.15784	0.875	0.4116	rs1098782	-2.92	rs323719	0.202	5.61	-0.835	431	6	lasso	0.21	1.3e-07	-0.901187	0.367489
VN1R51P	9	99855976	99856920	0.2874	rs1052270	-2.69	rs1020884	0.269	-5.76	-0.157	288	1	top1	0.27	1.3e-09	0.157	0.875245	0.2874	rs12551443	2.81	rs1020884	0.269	-5.76	0.267	288	1	top1	0.27	1.3e-09	-0.267	0.789469
TCTN3	10	97423158	97453900	0.2341	rs7916395	3.46	rs3181131	-0.000673	-3.48	0.432	515	33	enet	0.03	0.034	0.15545	0.876	0.2341	rs17476930	2.81	rs3181131	-0.000673	-3.48	1.679	515	33	enet	0.03	0.034	-1.2878	0.198
SGCA	17	48243346	48253292	0.569	rs11658565	2.96	rs2586471	0.0598	4.47	-0.156	446	1	top1	0.06	0.0045	-0.156	0.876	0.569	rs7221526	-3.76	rs2586471	0.0598	4.47	0.558	446	1	top1	0.06	0.0045	0.558	0.577
RP11-261C10.7	1	243218163	243219696	0.2901	rs4278360	-3.11	rs2998676	0.0533	-3.98	1.518	336	12	enet	0.066	0.0029	-0.15563	0.876	0.2901	rs4492598	-3.16	rs2998676	0.0533	-3.98	0.836	336	12	enet	0.066	0.0029	0.341011	0.733095
LGI2	4	25000469	25032501	0.394	rs4417958	-2.45	rs13151271	-0.00794	3.03	-0.576	536	536	blup	0.0028	0.25	-0.1532	0.878	0.394	rs12650434	-2.58	rs13151271	-0.00794	3.03	1.066	536	536	blup	0.0028	0.25	0.27212	0.78553
STEAP3	2	119981384	120023228	0.2829	rs10204796	2.71	rs4260252	0.03437	3.52	-0.878	499	498	blup	0.07	0.0023	0.15311	0.878311	0.2829	rs13411411	2.84	rs4260252	0.0344	3.52	0.397	499	498	blup	0.07	0.0023	1.06909	0.285
RP11-293M10.6	14	75890386	75894418	0.49	rs7141835	-3.63	rs6574232	0.11526	-4.59	0.153	421	1	top1	0.12	0.00011	-0.153	0.8784	0.49	rs7141835	-3.57	rs6574232	0.11526	-4.59	-1.106	421	1	top1	0.12	0.00011	1.106	0.2687
BARD1	2	215590370	215674428	0.4123	rs17711053	-3.544	rs7587476	0.1003	-4.92	1.308	434	20	enet	0.19	6.7e-07	-0.15237	0.878897	0.4123	rs1912185	4.16	rs7587476	0.1	-4.92	2.214	434	20	enet	0.19	6.7e-07	-1.07307	0.283
FAM20B	1	178994939	179045697	0.2801	rs7519811	3.28	rs9725887	0.089	-5.09	-0.407	459	5	lasso	0.14	1.9e-05	0.15216	0.879	0.2801	rs12137038	2.78	rs9725887	0.089	-5.09	-0.532	459	5	lasso	0.14	1.9e-05	1.38062	0.167
HIST1H1C	6	26055968	26056699	0.152	rs198823	-4.64	rs3922841	0.04862	-3.97	0.343	693	3	lasso	0.072	0.002	-0.152	0.879	0.152	rs13212534	-4.8	rs3922841	0.0486	-3.97	0.853	693	3	lasso	0.072	0.002	-1.28481	0.199
C12orf73	12	104343980	104359486	0.341	rs4981021	-2.44	rs1165692	0.109323	-4.56	-0.15	637	1	top1	0.11	0.00016	0.15	0.881	0.341	rs7306771	3.07	rs1165692	0.109323	-4.56	0.425	637	1	top1	0.11	0.00016	-0.425	0.671
FRMPD2	10	49364601	49482941	0.6546	rs17836423	2.99	rs769009	0.163736	6.34	-0.375	346	49	enet	0.41	3.2e-15	0.14984	0.881	0.6546	rs7912944	2.36	rs769009	0.163736	6.34	0.233	346	49	enet	0.41	3.2e-15	-0.3172	0.751
AC123768.4	15	32898619	32907344	0.557	rs4780049	2.55	rs8037818	0.18703	5.52	0.371	404	25	enet	0.24	9.6e-09	0.14905	0.88151	0.557	rs345770	2.54	rs8037818	0.18703	5.52	0.523	404	25	enet	0.24	9.6e-09	0.9358	0.34938
NKIRAS1	3	23933151	23988082	0.3198	rs9830674	-3.08	rs11710679	0.061761	4.15	-1.131	504	504	blup	0.075	0.0017	-0.1482	0.882	0.3198	rs6769978	3.35	rs11710679	0.061761	4.15	0.173	504	504	blup	0.075	0.0017	-0.21127	0.833
EXOC3	5	443273	470102	0.6101	rs11747348	-3.64	rs10072668	0.279839	-5.85	-0.149	315	1	top1	0.28	5.2e-10	0.149	0.882	0.6101	rs2864967	2.88	rs10072668	0.279839	-5.85	-0.108	315	1	top1	0.28	5.2e-10	0.108	0.914
MIS12	17	5389605	5394134	0.283	rs5862	2.3	rs2074438	0.0604	-4.24	-0.209	526	27	enet	0.11	0.00018	-0.1471	0.883	0.283	rs2535561	-3.46	rs2074438	0.0604	-4.24	-0.012	526	27	enet	0.11	0.00018	-0.80313	0.422
DAP	5	10679342	10761384	0.4447	rs4398608	3.35	rs12332143	-0.008208	3.48	0.936	630	33	enet	0.0082	0.16	-0.147523	0.883	0.4447	rs6887463	-2.66	rs12332143	-0.008208	3.48	0.286	630	33	enet	0.0082	0.16	0.5564	0.578
ZXDC	3	126156444	126194762	0.3272	rs7615776	2.82	rs777507	0.205936	-5.11	-0.147	534	1	top1	0.21	1.7e-07	0.147	0.883	0.3272	rs4407368	-2.4	rs777507	0.205936	-5.11	-0.439	534	1	top1	0.21	1.7e-07	0.439	0.661
CTB-175P5.4	19	23582035	23598877	0.357	rs11669072	-2.39	rs610054	0.283898	6.04	-0.146	240	9	lasso	0.3	1.3e-10	0.14462	0.885	0.357	rs17000180	3.81	rs610054	0.283898	6.04	2.508	240	9	lasso	0.3	1.3e-10	1.99599	0.0459
TARS2	1	150459887	150480078	0.1829	rs16837903	2.09	rs2147324	0.112	-4.01	-0.143	280	1	top1	0.11	0.00013	0.143	0.886	0.1829	rs6693567	-3.64	rs2147324	0.112	-4.01	2.166	280	1	top1	0.11	0.00013	-2.166	0.0303
DHRS4L2	14	24439148	24475617	0.656	rs10138696	-2.71	rs8003491	0.140048	-5.89	-0.599	493	493	blup	0.15	9.2e-06	0.142	0.88687	0.656	rs743271	3.2	rs8003491	0.140048	-5.89	1.461	493	493	blup	0.15	9.2e-06	-0.8799	0.379
TMEM180	10	104221149	104236802	0.1949	rs1046778	-4.68	rs2274351	0.008658	3.73	1.382	336	336	blup	0.085	0.00084	-0.14257	0.887	0.1949	rs17700149	-3.79	rs2274351	0.00866	3.73	2.391	336	336	blup	0.085	0.00084	1.2178	0.223
RP11-500G22.2	10	123687827	123711480	0.6025	rs4752655	2.88	rs6585775	0.225454	-5.77	0.59	634	43	enet	0.4	1.5e-14	0.14189	0.887	0.6025	rs12356902	-3.25	rs6585775	0.225454	-5.77	0.101	634	43	enet	0.4	1.5e-14	0.3192	0.75
RHD	1	25598884	25656936	0.6865	rs2361150	2.68	rs666686	0.246	6.06	-1.057	360	25	enet	0.39	2.3e-14	-0.14128	0.888	0.6865	rs1702311	2.12	rs666686	0.246	6.06	0.196	360	25	enet	0.39	2.3e-14	-0.117907	0.906142
RP11-797H7.3	7	64323377	64324748	0.752	rs4585620	2.61	rs7810293	0.593558	-8.56	0.124	265	10	lasso	0.68	1.7e-30	-0.1404	0.888348	0.752	rs1581570	2.64	rs7810293	0.594	-8.56	-1.802	265	10	lasso	0.68	1.7e-30	1.3224	0.186
C22orf29	22	19833661	19840009	0.29	rs2238774	-3.21	rs1053001	0.129351	-5.02	-0.415	568	5	lasso	0.19	6.2e-07	0.1399	0.88871	0.29	rs854968	-2.59	rs1053001	0.129351	-5.02	0.776	568	5	lasso	0.19	6.2e-07	-1.0902	0.276
PRSS3	9	33750515	33799230	0.6864	rs855534	2.01	rs3843935	0.0294	-4.14	0.674	302	302	blup	0.19	4.8e-07	0.1397	0.888864	0.6864	rs10971607	3.52	rs3843935	0.0294	-4.14	0.507	302	302	blup	0.19	4.8e-07	-2.2863	0.0222
RP11-2L8.2	3	177671854	177677586	0.3056	rs11710597	-3.1	rs11919642	0.144588	4.23	0.14	393	1	top1	0.14	1.4e-05	0.14	0.889	0.3056	rs3932334	-3.96	rs11919642	0.144588	4.23	-2.328	393	1	top1	0.14	1.4e-05	-2.328	0.019912
WDR5B	3	122131182	122134882	0.2401	rs2036342	-2.43	rs4470444	0.141211	-4.88	-0.139	462	1	top1	0.14	1.8e-05	0.139	0.889	0.2401	rs2650950	2.94	rs4470444	0.141211	-4.88	-1.273	462	1	top1	0.14	1.8e-05	1.273	0.203
ZNF584	19	58912871	58929694	0.292	rs2304521	-2.46	rs893188	0.160169	4.9	-0.215	314	3	lasso	0.16	4.2e-06	-0.13839	0.89	0.292	rs893185	3.93	rs893188	0.16	4.9	2.238	314	3	lasso	0.16	4.2e-06	2.22175	0.0263
MLK4	1	233463514	233520894	0.3601	rs4649213	-2.36	rs3795375	0.186	5.51	0.138	604	1	top1	0.19	7.4e-07	0.138	0.89	0.3601	rs12047926	3.37	rs3795375	0.186	5.51	-0.382	604	1	top1	0.19	7.4e-07	-0.382	0.702
GTF2H1	11	18343842	18388591	0.4126	rs11605559	2.4	rs1520884	0.201	-5.67	0.138	439	1	top1	0.2	2.4e-07	-0.138	0.89024	0.4126	rs10832939	2.31	rs1520884	0.201	-5.67	1.005	439	1	top1	0.2	2.4e-07	-1.005	0.315
ATP6V1E2	2	46717889	46769696	0.4432	rs6749716	3.271	rs1868844	0.07455	4.69	-0.354	671	671	blup	0.22	4.2e-08	0.13763	0.890535	0.4432	rs6732523	3.37	rs1868844	0.07455	4.69	-1.035	671	671	blup	0.22	4.2e-08	0.22052	0.825
ASB5	4	177134824	177198722	0.331	rs41533650	3.08	rs2046262	0.166	4.79	0.137	494	1	top1	0.17	3.1e-06	0.137	0.891	0.331	rs6818081	3.3	rs2046262	0.166	4.79	-0.187	494	1	top1	0.17	3.1e-06	-0.187	0.85166
STARD3NL	7	38217824	38270272	0.428	rs2043260	2.88	rs11773477	0.061911	4.19	0.481	631	6	lasso	0.15	8.6e-06	0.137	0.891022	0.428	rs1560630	-1.98	rs11773477	0.061911	4.19	-1.001	631	6	lasso	0.15	8.6e-06	-1.1467	0.251514
RP11-176H8.1	14	31896713	31897394	0.342	rs10132107	2.61	rs1888576	0.206019	5.9	-0.03	308	5	lasso	0.23	2.3e-08	-0.137	0.89108	0.342	rs1034233	-2.2	rs1888576	0.206019	5.9	0.551	308	5	lasso	0.23	2.3e-08	0.3532	0.724
GTF2H5	6	158589384	158620376	0.276	rs9459154	2.87	rs751873	0.066949	-4.03	-1.306	529	29	enet	0.16	3.5e-06	0.13674	0.891233	0.276	rs7765247	-3.11	rs751873	0.066949	-4.03	0.797	529	29	enet	0.16	3.5e-06	0.11908	0.905
RP11-627G23.1	11	134306367	134374934	0.7912	rs1031380	3.77	rs4245132	0.654	8.78	-0.136	623	1	top1	0.65	1.8e-28	-0.136	0.89182	0.7912	rs3802924	-4.21	rs4245132	0.654	8.78	3.302	623	1	top1	0.65	1.8e-28	3.302	0.00096
AKTIP	16	53525562	53538323	0.527	rs7185783	-3.06	rs9921587	0.18941	-5.06	1.23	402	31	enet	0.31	5.5e-11	0.13553	0.892	0.527	rs17820875	3.29	rs9921587	0.18941	-5.06	-2.146	402	31	enet	0.31	5.5e-11	0.11886	0.905
NUCKS1	1	205681947	205719404	0.2697	rs11801038	-2.56	rs823082	0.0894	4.08	0.135	408	1	top1	0.089	0.00062	0.135	0.893	0.2697	rs823154	4.5	rs823082	0.0894	4.08	-2.307	408	1	top1	0.089	0.00062	-2.307	0.0211
CTC-228N24.3	5	127276118	127418864	0.2106	rs1421746	-1.48	rs13355233	0.068393	4.08	-0.135	379	1	top1	0.068	0.0026	-0.135	0.893	0.2106	rs245159	-2.9	rs13355233	0.068393	4.08	0.337	379	1	top1	0.068	0.0026	0.337	0.736
PDLIM4	5	131593364	131609147	0.1517	rs739719	2.72	rs1007602	0.020722	3.93	-0.134	403	1	top1	0.021	0.066	-0.134	0.893	0.1517	rs7733814	3.11	rs1007602	0.020722	3.93	-0.209	403	1	top1	0.021	0.066	-0.209	0.834
SLC26A11	17	78193498	78227299	0.315	rs11657716	-2.84	rs12601526	0.00469	3.94	0.476	487	8	lasso	0.049	0.0097	-0.134	0.893	0.315	rs7212223	3.06	rs12601526	0.00469	3.94	0.444	487	8	lasso	0.049	0.0097	0.09274	0.926
MICU1	10	74127098	74385899	0.0957	rs11000433	-2.15	rs3009540	0.072772	-3.54	0.133	264	1	top1	0.073	0.0019	-0.133	0.894	0.0957	rs11000433	-2.14	rs3009540	0.0728	-3.54	1.061	264	1	top1	0.073	0.0019	-1.061	0.289
LCN1	9	138413284	138418378	0.4885	rs10776844	2.94	rs3762067	0.0456	4.2	-0.33	581	54	enet	0.26	2.4e-09	0.1331	0.894104	0.4885	rs1571332	-2.9	rs3762067	0.0456	4.2	-0.435	581	54	enet	0.26	2.4e-09	1.4845	0.138
LACTB	15	63413999	63434260	0.209	rs8030325	3.17	rs2652822	0.09362	4.48	-0.132	515	1	top1	0.094	0.00047	-0.132	0.89498	0.209	rs11631042	-3.42	rs2652822	0.09362	4.48	1.76	515	1	top1	0.094	0.00047	1.76	0.078408
TTC38	22	46663858	46689905	0.516	rs5768870	3.11	rs6008495	0.193808	5.01	0.132	461	1	top1	0.19	4.1e-07	0.132	0.89498	0.516	rs5769136	3.38	rs6008495	0.193808	5.01	1.547	461	1	top1	0.19	4.1e-07	1.547	0.121863
RP5-1021I20.1	14	74254063	74269973	0.562	rs8009522	-3	rs17182607	0.406067	6.98	-0.132	390	1	top1	0.41	6.8e-15	-0.132	0.89498	0.562	rs7140189	2.81	rs17182607	0.406067	6.98	0.375	390	1	top1	0.41	6.8e-15	0.375	0.7077
NAA60	16	3493611	3536963	0.273	rs886528	3.17	rs7205187	0.0433	-3.87	0.739	348	348	blup	0.096	0.00041	0.13212	0.895	0.273	rs2037984	-2.63	rs7205187	0.0433	-3.87	0.013	348	348	blup	0.096	0.00041	0.43089	0.667
RP11-611E13.2	12	70297813	70636673	0.327	rs2717424	-2.53	rs11615947	0.18554	4.99	-0.132	575	1	top1	0.19	7.5e-07	-0.132	0.895	0.327	rs7954837	-2.82	rs11615947	0.18554	4.99	-0.384	575	1	top1	0.19	7.5e-07	-0.384	0.701
AP001172.2	21	17664112	17680454	0.296	rs238952	2.85	rs239051	0.00531	3.69	-1.234	326	326	blup	0.032	0.03	0.1316	0.8953	0.296	rs2211994	3.07	rs239051	0.00531	3.69	0.69	326	326	blup	0.032	0.03	0.8711	0.384
SAMD9L	7	92759368	92777682	0.23	rs10270472	-4.22	rs10231084	0.031663	-3.83	0.131	351	1	top1	0.032	0.031	-0.131	0.895775	0.23	rs2214050	2.9	rs10231084	0.0317	-3.83	0.327	351	1	top1	0.032	0.031	-0.327	0.744
NADSYN1	11	71164155	71235153	0.431	rs7950649	3.07	rs12791871	0.142	-4.61	0.131	364	1	top1	0.14	1.7e-05	-0.131	0.89578	0.431	rs2155142	-2.38	rs12791871	0.142	-4.61	0.254	364	1	top1	0.14	1.7e-05	-0.254	0.799
GBA3	4	22694537	22821198	0.578	rs6838110	3.88	rs6854336	0.418	7.22	0.128	314	1	top1	0.42	2e-15	0.128	0.898	0.578	rs6854336	-2.93	rs6854336	0.418	7.22	-2.932	314	1	top1	0.42	2e-15	-2.932	0.00337
RBBP8NL	20	60985293	61002589	0.533	rs13036933	2.57	rs6121588	0.34177	6.46	0.128	478	1	top1	0.34	2.7e-12	0.128	0.898149	0.533	rs2427300	-3.34	rs6121588	0.34177	6.46	-1.965	478	1	top1	0.34	2.7e-12	-1.965	0.0494
PAXIP1-AS1	7	154795158	154797413	0.445	rs9690258	-3.12	rs306276	0.103054	4.71	-0.394	616	616	blup	0.1	0.00023	0.1279	0.898211	0.445	rs9690258	-4.18	rs306276	0.103	4.71	0.166	616	616	blup	0.1	0.00023	-0.5162	0.606
PSMD13	11	236546	252981	0.5038	rs6598008	-2.77	rs2272563	0.419	7.05	-0.403	293	11	lasso	0.42	1.1e-15	-0.1275	0.89857	0.5038	rs2269394	-2.39	rs2272563	0.419	7.05	-0.504	293	11	lasso	0.42	1.1e-15	-0.5573	0.577
LINC00471	2	232373137	232379050	0.1846	rs12623587	3.66	rs13020024	0.01636	-3.55	0.127	359	1	top1	0.016	0.09	-0.127	0.89894	0.1846	rs7559114	2.67	rs13020024	0.0164	-3.55	1.182	359	1	top1	0.016	0.09	-1.182	0.237
ZNHIT6	1	86115106	86174116	0.17	rs17127877	-2.54	rs1047892	0.0222	-4.13	-0.003	535	11	enet	0.072	0.002	0.12648	0.899	0.17	rs6680321	3.15	rs1047892	0.0222	-4.13	2.02	535	11	enet	0.072	0.002	-2.37506	0.0175
HCG4	6	29758816	29760213	0.53	rs7772638	-1.91	rs2524005	0.05462	-3.74	0.356	43	43	blup	0.18	1.4e-06	-0.127	0.899	0.53	rs2517910	-2.93	rs2524005	0.0546	-3.74	-2.596	43	43	blup	0.18	1.4e-06	1.57862	0.114
GOLIM4	3	167726465	167813763	0.4973	rs4122924	2.24	rs1553221	-0.007314	2.92	0.984	336	336	blup	0.0024	0.26	0.1264	0.899	0.4973	rs9856551	-2.59	rs1553221	-0.007314	2.92	-0.831	336	336	blup	0.0024	0.26	-0.74922	0.454
NDUFA5P6	12	127008794	127009172	0.302	rs11058637	-2.77	rs11614019	0.054657	4.14	0.127	587	1	top1	0.055	0.0064	0.127	0.899	0.302	rs11058579	-4.1	rs11614019	0.054657	4.14	0.147	587	1	top1	0.055	0.0064	0.147	0.883
RP11-407A16.1	12	126995456	126996257	0.361	rs11058637	-2.77	rs11614019	0.2526	5.64	0.127	584	1	top1	0.25	4.6e-09	0.127	0.899	0.361	rs11058579	-4.1	rs11614019	0.2526	5.64	0.147	584	1	top1	0.25	4.6e-09	0.147	0.883
IFT46	11	118415243	118443685	0.2694	rs7933963	4.04	rs11216896	0.142	-5.02	0.674	441	16	enet	0.18	1.1e-06	-0.1266	0.89927	0.2694	rs11603023	3.38	rs11216896	0.142	-5.02	0.414	441	16	enet	0.18	1.1e-06	-0.4242	0.671
GALM	2	38893052	38968379	0.3563	rs13015612	2.683	rs12712612	0.04651	4.5	-0.15	371	17	enet	0.1	0.00026	0.1261	0.899654	0.3563	rs13412171	2.71	rs12712612	0.0465	4.5	0.126	371	17	enet	0.1	0.00026	-0.55321	0.58
HBQ1	16	230452	231180	0.298	rs2541632	-2.9	rs2974771	0.04653	-4.47	-0.589	300	5	lasso	0.079	0.0013	-0.12555	0.9	0.298	rs2384973	3.43	rs2974771	0.04653	-4.47	1.072	300	5	lasso	0.079	0.0013	-1.08418	0.278
NSA2	5	74064756	74072737	0.6841	rs4704139	-3.76	rs6877188	0.598276	8.67	-0.135	476	5	lasso	0.63	5.9e-27	-0.125325	0.9	0.6841	rs4703642	-2.78	rs6877188	0.598276	8.67	-0.541	476	5	lasso	0.63	5.9e-27	-0.47967	0.631
AC129492.6	17	7983260	7984883	0.433	rs3027247	-3.44	rs2131810	-0.00561	-3.44	-0.882	452	42	enet	0.1	0.00029	-0.1247	0.901	0.433	rs8067864	-4.08	rs2131810	-0.00561	-3.44	1.304	452	42	enet	0.1	0.00029	-0.26836	0.788
SEPHS1P1	7	64312775	64313732	0.293	rs4585620	2.61	rs7810293	0.244154	-5.95	0.124	269	1	top1	0.24	9e-09	-0.124	0.901315	0.293	rs1581570	2.64	rs7810293	0.244	-5.95	-1.802	269	1	top1	0.24	9e-09	1.802	0.0715
CCT6P3	7	64498738	64535091	0.76	rs4585620	2.61	rs658360	0.526317	8.13	0.124	247	1	top1	0.53	1.3e-20	0.124	0.901315	0.76	rs1581570	2.64	rs658360	0.526	8.13	-0.626	247	1	top1	0.53	1.3e-20	-0.626	0.531
ADAL	15	43622872	43646096	0.335	rs17776090	3.2	rs488756	0.14485	-5.16	-0.627	265	4	lasso	0.16	6.5e-06	-0.12344	0.90176	0.335	rs654276	-3.27	rs488756	0.14485	-5.16	1.01	265	4	lasso	0.16	6.5e-06	-1.8856	0.059349
NIPAL1	4	47916223	48042188	0.238	rs4694857	2.72	rs321632	0.049	4.09	-0.38	412	4	lasso	0.057	0.0053	0.1237	0.902	0.238	rs4695338	2.84	rs321632	0.049	4.09	-0.559	412	4	lasso	0.057	0.0053	-0.90774	0.36402
PRB2	12	11544476	11653975	0.355	rs12582693	-2.7	rs1816223	0.068436	4.6	-0.328	442	442	blup	0.14	2.2e-05	-0.12314	0.902	0.355	rs2213177	-3.21	rs1816223	0.068436	4.6	-0.528	442	442	blup	0.14	2.2e-05	-0.63862	0.52307
CYP26B1	2	72356367	72375167	0.271	rs17560823	-2.934	rs6760895	-0.00818	3.09	-1.825	345	345	blup	-0.003	0.42	-0.12277	0.902293	0.271	rs6722636	2.09	rs6760895	-0.00818	3.09	1.449	345	345	blup	-0.003	0.42	0.44157	0.659
RP4-800G7.2	7	148982372	148994403	0.381	rs6974082	-2.91	rs7779475	0.006075	-3.76	-0.693	386	386	blup	0.053	0.0073	-0.1226	0.902424	0.381	rs11761128	3.27	rs7779475	0.00608	-3.76	1.944	386	386	blup	0.053	0.0073	-1.0028	0.316
CLEC12A	12	10124014	10138194	0.259	rs6488265	-2.86	rs7313235	0.187707	4.8	-0.122	338	1	top1	0.19	6.4e-07	-0.122	0.903	0.259	rs6488270	3.28	rs7313235	0.187707	4.8	2.47	338	1	top1	0.19	6.4e-07	2.47	0.01351
MYADML2	17	79897521	79905013	0.361	rs7211870	2.83	rs34319293	0.239	5.92	0.4288	313	21	enet	0.24	1.3e-08	-0.1219	0.903	0.361	rs9894385	-3.58	rs34319293	0.239	5.92	0.588	313	21	enet	0.24	1.3e-08	0.51622	0.606
MNT	17	2287354	2304412	0.339	rs12938775	3.85	rs4790333	0.00755	-3.71	1.555	415	415	blup	0.062	0.0039	0.122	0.903	0.339	rs12938775	4.28	rs4790333	0.00755	-3.71	1.272	415	415	blup	0.062	0.0039	0.34149	0.733
LINC00634	22	42348169	42354937	0.285	rs126092	2.97	rs6002560	0.087675	-4.44	1.331	344	17	enet	0.17	2e-06	0.1214	0.90341	0.285	rs505533	3.47	rs6002560	0.087675	-4.44	-1.504	344	17	enet	0.17	2e-06	1.6531	0.0983
NLRC3	16	3589049	3627401	0.624	rs2531967	3.62	rs12924990	0.19539	-6.24	-0.624	363	40	enet	0.29	2.1e-10	-0.12098	0.904	0.624	rs2531995	3.48	rs12924990	0.19539	-6.24	-1.639	363	40	enet	0.29	2.1e-10	1.24456	0.213
CYP2D7P1	22	42536214	42540576	0.37	rs126092	2.97	rs8142673	0.091892	4.72	1.306	360	360	blup	0.19	6.4e-07	-0.1201	0.90442	0.37	rs139559	3.44	rs8142673	0.091892	4.72	0.269	360	360	blup	0.19	6.4e-07	-2.455	0.0141
C2orf80	2	209030067	209054797	0.4218	rs12694091	-3.038	rs6758279	-0.00869	3.45	0.091	375	375	blup	0.032	0.031	0.12001	0.904478	0.4218	rs10497888	2.58	rs6758279	-0.00869	3.45	-1.243	375	375	blup	0.032	0.031	-1.59765	0.11
GTPBP3	19	17445729	17453544	0.473	rs11673001	-3.06	rs6512223	-0.006668	3.6	-0.122	439	439	blup	0.027	0.044	-0.11888	0.905	0.473	rs2303680	-2.83	rs6512223	-0.00667	3.6	-1.32	439	439	blup	0.027	0.044	-1.80338	0.071328
TUBB8P7	16	90159562	90162762	0.48	rs12924572	2.38	rs11648785	-0.00845	3.39	-0.663	239	239	blup	0.054	0.0069	0.11903	0.905	0.48	rs12446573	-2.82	rs11648785	-0.00845	3.39	-1.028	239	239	blup	0.054	0.0069	-1.25668	0.208869
MMD	17	53469974	53499353	0.398	rs10515106	-2.7	rs888206	0.164	-4.95	0.609	488	14	enet	0.17	3e-06	0.1196	0.905	0.398	rs9915275	3.13	rs888206	0.164	-4.95	0.858	488	14	enet	0.17	3e-06	-0.93242	0.351
RP5-968P14.2	1	27018623	27020622	0.2007	rs7535656	-2.17	rs34216334	0.03	-3.54	-0.345	326	326	blup	0.069	0.0025	0.1192	0.905	0.2007	rs4233458	-3.23	rs34216334	0.03	-3.54	1.563	326	326	blup	0.069	0.0025	-0.931518	0.351586
RP11-147L13.8	17	66186025	66188943	0.502	rs2625566	2.4	rs16972793	0.119	4.65	-0.118	342	1	top1	0.12	8.2e-05	-0.118	0.906	0.502	rs7350925	4.39	rs16972793	0.119	4.65	2.847	342	1	top1	0.12	8.2e-05	2.847	0.00441
CCDC58	3	122078438	122102078	0.268	rs2036342	-2.43	rs1961957	-0.00736	-3.53	-0.019	473	473	blup	0.076	0.0015	-0.1178	0.906	0.268	rs2650950	2.94	rs1961957	-0.00736	-3.53	-1.224	473	473	blup	0.076	0.0015	1.55457	0.12
NDUFS1	2	206979541	207024308	0.5349	rs1533509	-4.269	rs12694040	0.37569	-6.8	-0.118	420	1	top1	0.38	1.2e-13	0.118	0.906068	0.5349	rs11683982	3.75	rs12694040	0.376	-6.8	1.939	420	1	top1	0.38	1.2e-13	-1.939	0.0525
CTD-3035D6.1	14	91232875	91233333	0.378	rs2540875	-3.16	rs12886812	-0.008499	-3.23	1.312	394	394	blup	0.085	0.00084	-0.118	0.90626	0.378	rs11851446	-3.3	rs12886812	-0.008499	-3.23	-0.275	394	394	blup	0.085	0.00084	0.3622	0.717
TSNAXIP1	16	67840668	67866051	0.187	rs35316276	-3.72	rs6499143	0.11612	5.04	0.363	230	10	enet	0.18	1.3e-06	0.11712	0.907	0.187	rs6499163	3.43	rs6499143	0.11612	5.04	3.267	230	10	enet	0.18	1.3e-06	3.83687	0.000125
SNX25P1	1	211590367	211591276	0.1999	rs4511185	2.8	rs11580728	0.0161	4.38	-0.08	423	3	lasso	0.069	0.0025	-0.11729	0.907	0.1999	rs4951536	-2.63	rs11580728	0.0161	4.38	-0.783	423	3	lasso	0.069	0.0025	-0.807902	0.419147
SLFN5	17	33570055	33600674	0.277	rs4239251	-3.06	rs883416	0.229	5.54	-0.117	378	1	top1	0.23	2.8e-08	-0.117	0.907	0.277	rs11080351	-2.41	rs883416	0.229	5.54	-0.356	378	1	top1	0.23	2.8e-08	-0.356	0.722
IL18R1	2	102972389	103015218	0.3987	rs12624116	3.37	rs7568913	0.34962	-6.54	-0.116	570	1	top1	0.35	1.3e-12	0.116	0.907653	0.3987	rs17026487	-2.84	rs7568913	0.35	-6.54	1.243	570	1	top1	0.35	1.3e-12	-1.243	0.214
CEP192	18	12991361	13125051	0.545	rs9303781	2.33	rs10221384	0.410919	7.31	0.362	405	12	lasso	0.47	9.8e-18	0.116	0.90791	0.545	rs888264	3.46	rs10221384	0.410919	7.31	-1.577	405	12	lasso	0.47	9.8e-18	-2.008	0.0446
DKFZP779L1853	12	48592170	48595814	0.2	rs11168634	-3.11	rs7299135	0.067149	-4.33	0.115	517	1	top1	0.067	0.0028	-0.115	0.908	0.2	rs4760608	3.46	rs7299135	0.067149	-4.33	-0.552	517	1	top1	0.067	0.0028	0.552	0.581
DRD4	11	637293	640706	0.3096	rs6598008	-2.77	rs7936397	0.0667	-4.18	-1.086	470	14	enet	0.22	5.7e-08	-0.1155	0.90805	0.3096	rs4963155	-2.59	rs7936397	0.0667	-4.18	-0.237	470	14	enet	0.22	5.7e-08	-0.2526	0.801
ENPP5	6	46126924	46138708	0.323	rs2295003	2.65	rs9349348	0.207134	5.51	0.112	518	1	top1	0.21	1.5e-07	0.112	0.910823	0.323	rs9296492	-3.04	rs9349348	0.207	5.51	-0.74	518	1	top1	0.21	1.5e-07	-0.74	0.459
ADAM1A	12	112337067	112340042	0.531	rs10744774	-2.06	rs12580246	0.092302	-4.41	1.133	186	186	blup	0.24	8.9e-09	-0.11223	0.911	0.531	rs16941724	3	rs12580246	0.092302	-4.41	2.955	186	186	blup	0.24	8.9e-09	-1.17105	0.242
RP11-15A1.3	19	44395956	44405957	0.142	rs2682563	2.27	rs411803	0.167203	4.84	0.112	466	1	top1	0.17	2.8e-06	0.112	0.911	0.142	rs4802189	2.32	rs411803	0.167	4.84	0.668	466	1	top1	0.17	2.8e-06	0.668	0.504134
ZNF404	19	44376515	44388203	0.467	rs2682563	2.27	rs411803	0.32995	6.41	0.112	461	1	top1	0.33	7.7e-12	0.112	0.911	0.467	rs4802189	2.32	rs411803	0.33	6.41	0.668	461	1	top1	0.33	7.7e-12	0.668	0.504134
NANS	9	100819021	100845357	0.2512	rs2779531	2.92	rs7357707	0.00896	3.68	-1.295	536	536	blup	0.07	0.0023	0.1116	0.911151	0.2512	rs1561958	-3.6	rs7357707	0.00896	3.68	-3.556	536	536	blup	0.07	0.0023	-3.1897	0.00142
SIGLEC14	19	52145806	52150054	0.449	rs1875421	-3.2	rs7250849	0.280794	-5.96	0.111	595	1	top1	0.28	4.9e-10	-0.111	0.912	0.449	rs6509525	-3.09	rs7250849	0.281	-5.96	-1.392	595	1	top1	0.28	4.9e-10	1.392	0.163922
FLG-AS1	1	152140601	152339163	0.8007	rs941934	-2.5	rs1552991	0.343	6.51	-0.469	376	16	lasso	0.41	3.1e-15	-0.11026	0.912	0.8007	rs11581805	-3.51	rs1552991	0.343	6.51	0.004	376	16	lasso	0.41	3.1e-15	0.830761	0.406109
IGFBP7	4	57896939	57976551	0.425	rs11947513	3.9	rs1718858	0.12	-4.81	-0.114	553	553	blup	0.18	1.1e-06	0.1108	0.912	0.425	rs11133487	-3.36	rs1718858	0.12	-4.81	-0.235	553	553	blup	0.18	1.1e-06	-0.78936	0.4299
ZDHHC6	10	114190058	114206672	0.5359	rs10787429	-2.56	rs4256909	0.032655	-3.69	-0.711	444	444	blup	0.15	6.9e-06	0.1106	0.912	0.5359	rs2804614	3.14	rs4256909	0.0327	-3.69	0.453	444	444	blup	0.15	6.9e-06	-0.7423	0.458
RNASEL	1	182542769	182558391	0.6884	rs10911097	-2.88	rs12041623	0.519	8.02	0.147	456	21	enet	0.54	3.1e-21	0.1103	0.912	0.6884	rs661506	3.35	rs12041623	0.519	8.02	-0.432	456	21	enet	0.54	3.1e-21	-0.329279	0.742
RP11-455J20.3	2	190628585	190629182	0.4551	rs16831319	2.312	rs4667297	0.25049	-6.05	0.108	317	1	top1	0.25	5.5e-09	-0.108	0.913996	0.4551	rs4853638	2	rs4667297	0.25049	-6.05	0.464	317	1	top1	0.25	5.5e-09	-0.464	0.643
LCN15	9	139654086	139660707	0.4267	rs13300218	-2.29	rs10781516	0.266	5.85	0.108	396	1	top1	0.27	1.7e-09	0.108	0.913996	0.4267	rs12378485	2.64	rs10781516	0.266	5.85	-0.125	396	1	top1	0.27	1.7e-09	-0.125	0.901
KRR1	12	75890684	75905401	0.3	rs2168903	-4.21	rs2279244	0.204564	4.98	0.108	522	1	top1	0.2	1.8e-07	0.108	0.914	0.3	rs10880011	-3.03	rs2279244	0.204564	4.98	-1.19	522	1	top1	0.2	1.8e-07	-1.19	0.23405
TMEM143	19	48835613	48867494	0.356	rs12974796	-2.66	rs7248246	0.004429	3.86	0.589	498	60	enet	0.027	0.042	-0.10826	0.914	0.356	rs16982206	3.02	rs7248246	0.00443	3.86	-1.027	498	60	enet	0.027	0.042	0.92584	0.354531
TRMT61B	2	29072687	29093167	0.5913	rs6731230	2.97	rs4132617	0.35182	6.92	0.145	584	584	blup	0.39	3.9e-14	-0.10769	0.914239	0.5913	rs3100244	3.7	rs4132617	0.352	6.92	-0.966	584	584	blup	0.39	3.9e-14	-0.88389	0.377
LATS1	6	149979289	150039392	0.151	rs910534	-2.64	rs9688452	0.066784	4.11	0.106	462	1	top1	0.067	0.0028	0.106	0.915582	0.151	rs659156	-2.43	rs9688452	0.0668	4.11	1.568	462	1	top1	0.067	0.0028	1.568	0.117
THUMPD3	3	9404988	9428475	0.5818	rs41390449	-3.15	rs2728945	0.109568	4.72	-1.533	546	12	lasso	0.23	3.7e-08	0.1059	0.916	0.5818	rs2675174	-3.15	rs2728945	0.109568	4.72	0.003	546	12	lasso	0.23	3.7e-08	1.46008	0.144
RP11-334C17.5	17	78174472	78179748	0.738	rs11657716	-2.81	rs7503034	0.317	6.28	-0.235	484	32	enet	0.44	2.9e-16	0.1054	0.916	0.738	rs7212223	3.06	rs7503034	0.317	6.28	-0.024	484	32	enet	0.44	2.9e-16	0.63557	0.525
SUMF1	3	3742498	4508965	0.6957	rs9815192	-2.93	rs2819562	0.287723	5.89	0.106	646	1	top1	0.29	2.7e-10	0.106	0.916	0.6957	rs11713160	3.36	rs2819562	0.287723	5.89	0.184	646	1	top1	0.29	2.7e-10	0.184	0.854
VRK1	14	97263641	97398059	0.217	rs1443340	-3.82	rs7149193	0.012725	3.64	-0.781	472	472	blup	0.04	0.017	0.105	0.9161	0.217	rs10135821	4	rs7149193	0.012725	3.64	0.772	472	472	blup	0.04	0.017	2.094	0.0363
RP11-498P14.5	9	100000046	100000982	0.3591	rs1052270	-2.69	rs3747493	0.29	-6.37	-0.083	316	3	lasso	0.29	2.1e-10	0.1052	0.916192	0.3591	rs12551443	2.81	rs3747493	0.29	-6.37	-0.038	316	3	lasso	0.29	2.1e-10	-0.0515	0.959
SLC25A51	9	37879491	37904350	0.4965	rs13284318	3.03	rs10973594	0.164	5.78	-0.685	527	527	blup	0.36	4.2e-13	-0.1046	0.916682	0.4965	rs754950	-3.11	rs10973594	0.164	5.78	1.135	527	527	blup	0.36	4.2e-13	1.828	0.0676
CTA-150C2.13	22	39317232	39320713	0.448	rs16998989	-2.57	rs132514	0.176345	-5.47	-0.117	395	6	lasso	0.19	6.6e-07	0.1045	0.91679	0.448	rs2014842	3.06	rs132514	0.176345	-5.47	0.416	395	6	lasso	0.19	6.6e-07	-0.2388	0.811
DNAJC15	13	43597339	43683045	0.733	rs7988150	-3.22	rs17553284	0.36514	-7.4	-0.056	602	11	lasso	0.43	4.7e-16	0.10471	0.917	0.733	rs9533461	2.99	rs17553284	0.36514	-7.4	2.337	602	11	lasso	0.43	4.7e-16	-2.0424	0.04111
TVP23B	17	18684308	18710027	0.236	rs1563634	-2.51	rs4123417	0.224	-5.34	-0.104	173	1	top1	0.22	4.1e-08	0.104	0.917	0.236	rs4925159	2.45	rs4123417	0.224	-5.34	-1.602	173	1	top1	0.22	4.1e-08	1.602	0.109
ERCC6	10	50663414	50747584	0.2159	rs7075365	-2.74	rs4253231	0.017824	4.28	0.066	415	3	lasso	0.075	0.0016	0.10378	0.917	0.2159	rs7910114	2.81	rs4253231	0.017824	4.28	0.101	415	3	lasso	0.075	0.0016	-0.0075	0.994
RP11-350J20.5	6	150117711	150119308	0.197	rs910534	-2.64	rs11155662	0.071059	4.19	0.122	466	3	lasso	0.084	0.00086	0.10418	0.917024	0.197	rs659156	-2.43	rs11155662	0.0711	4.19	1.905	466	3	lasso	0.084	0.00086	1.61335	0.107
CYCSP34	13	41437735	41438038	0.401	rs9566704	3.22	rs7318768	0.18932	-5.15	0.208	357	14	lasso	0.23	2.5e-08	-0.10341	0.918	0.401	rs9566717	2.81	rs7318768	0.18932	-5.15	-1.594	357	14	lasso	0.23	2.5e-08	1.5852	0.11292
RP11-108M9.4	1	17215033	17216144	0.5414	rs2501787	3.32	rs279782	0.138	4.65	0.103	340	1	top1	0.14	2.2e-05	0.103	0.918	0.5414	rs11581590	-4.86	rs279782	0.138	4.65	-0.321	340	1	top1	0.14	2.2e-05	-0.321	0.74821
RP1-29C18.8	22	50006305	50009364	0.374	rs1033666	3.71	rs135876	0.078677	4.41	0.219	641	4	lasso	0.14	2.2e-05	0.1027	0.91824	0.374	rs9616380	3.21	rs135876	0.078677	4.41	-0.125	641	4	lasso	0.14	2.2e-05	0.4464	0.655
SYCP2	20	58438618	58508710	0.359	rs384667	-3.02	rs6092883	0.02478	-3.1	0.102	620	1	top1	0.025	0.049	-0.102	0.918757	0.359	rs6417358	3.6	rs6092883	0.02478	-3.1	0.496	620	1	top1	0.025	0.049	-0.496	0.62
KIF12	9	116848406	116861507	0.3949	rs784932	-3.15	rs7856692	0.174	-4.69	-0.101	674	1	top1	0.17	1.8e-06	0.101	0.91955	0.3949	rs7864770	-3.09	rs7856692	0.174	-4.69	-0.502	674	1	top1	0.17	1.8e-06	0.502	0.616
AC104135.3	2	75145275	75165545	0.6974	rs17678088	3.275	rs11902447	0.46874	7.75	-0.658	456	28	enet	0.47	8.8e-18	-0.10067	0.919813	0.6974	rs3771848	2.39	rs11902447	0.469	7.75	-1.18	456	28	enet	0.47	8.8e-18	-0.8926	0.372
ABO	9	136130951	136150617	0.3895	rs7040593	-2.57	rs8176693	0.258	5.62	0.18	595	7	lasso	0.33	7.6e-12	0.1007	0.919826	0.3895	rs7019702	-3.68	rs8176693	0.258	5.62	-1.525	595	7	lasso	0.33	7.6e-12	-1.044	0.296
ADAMTS18	16	77281710	77469011	0.615	rs284939	4.26	rs2650905	0.39043	6.91	0.101	855	1	top1	0.39	3.1e-14	0.101	0.92	0.615	rs7201773	-3.53	rs2650905	0.39043	6.91	-0.749	855	1	top1	0.39	3.1e-14	-0.749	0.454
IFT27	22	37154246	37172300	0.469	rs2072707	3.43	rs1048015	0.216481	5.48	0.1	678	1	top1	0.22	7.5e-08	0.1	0.92034	0.469	rs855789	-2.86	rs1048015	0.216481	5.48	1.019	678	1	top1	0.22	7.5e-08	1.019	0.308
GNMT	6	42928496	42931607	0.656	rs2756175	3.82	rs2395943	0.305148	7.24	-0.001	369	5	lasso	0.5	2.6e-19	0.09966	0.920614	0.656	rs9367148	2.63	rs2395943	0.305	7.24	-1.064	369	5	lasso	0.5	2.6e-19	-0.71886	0.472
ACTN2	1	236849754	236927931	0.4007	rs3820564	3.06	rs1252166	-0.0081	-3.98	-0.701	663	663	blup	0.0041	0.23	0.09915	0.921	0.4007	rs10802577	-2.61	rs1252166	-0.0081	-3.98	-0.255	663	663	blup	0.0041	0.23	-1.11631	0.264
TMEM150C	4	83404323	83483510	0.268	rs17005532	-3.03	rs6820949	-0.00373	3.08	1.394	430	430	blup	0.016	0.091	0.0988	0.921	0.268	rs1047564	-2.71	rs6820949	-0.00373	3.08	-1.479	430	430	blup	0.016	0.091	-0.74712	0.455
CDHR1	10	85954410	85979377	0.3827	rs1209474	3.21	rs7099098	0.029652	4.69	0.511	541	5	lasso	0.13	5.3e-05	-0.09892	0.921	0.3827	rs7922841	-2.92	rs7099098	0.0297	4.69	0.37	541	5	lasso	0.13	5.3e-05	-0.0371	0.97
PABPC1L	20	43538703	43587676	0.279	rs1015519	-4	rs6031849	0.17035	-4.91	0.099	415	1	top1	0.17	2.2e-06	-0.099	0.921138	0.279	rs6073536	2.6	rs6031849	0.17035	-4.91	1.692	415	1	top1	0.17	2.2e-06	-1.692	0.0906
