## Supplementary Tables for "Sex-specific genetic and transcriptomic liability to neuroticism" (part 2 of 2)

### Sheet: S9 (continued)
Table S9. Transcriptome-wide association study of neuroticism in the frontal cortex (BA9) of GTEx v8. Highlighted rows show the genes associated with neuroticism in one sex but not in the other (P > 0.05).
RP11-690I21.2	2	232674556	232677062	0.2626	rs6753112	3.411	rs6729140	0.00415	3.2	0.292	358	358	blup	0.025	0.049	0.09736	0.922443	0.2626	rs7559114	2.67	rs6729140	0.00415	3.2	-1.479	358	358	blup	0.025	0.049	0.1276	0.898
HBS1L	6	135281516	135424194	0.171	rs2614287	-2.53	rs4646868	0.118331	-4.52	-0.157	357	2	lasso	0.14	2.7e-05	-0.09681	0.922881	0.171	rs7750586	-3.77	rs4646868	0.118	-4.52	-0.731	357	2	lasso	0.14	2.7e-05	0.25653	0.798
AMDHD1	12	96337071	96362370	0.305	rs11612148	-2.59	rs7306887	0.031341	-4.15	1.038	552	552	blup	0.07	0.0022	0.0971	0.923	0.305	rs2268507	3.67	rs7306887	0.031341	-4.15	0.943	552	552	blup	0.07	0.0022	-0.24349	0.80762
AC108488.3	2	3606207	3609324	0.9262	rs4850031	-2.732	rs4583476	0.60206	-8.47	-0.096	562	1	top1	0.6	5.6e-25	0.096	0.923521	0.9262	rs4583476	3.37	rs4583476	0.602	-8.47	3.37	562	1	top1	0.6	5.6e-25	-3.37	0.000752
ARF4	3	57557090	57583947	0.201	rs17235841	3.37	rs4681743	0.02289	3.8	-0.246	357	357	blup	0.076	0.0016	0.0949	0.924	0.201	rs1658367	-2.59	rs4681743	0.02289	3.8	1.052	357	357	blup	0.076	0.0016	1.75302	0.0796
FAM169A	5	74073399	74161464	0.2988	rs4704139	-3.76	rs7705519	-0.008671	3.77	-0.078	454	454	blup	0.11	0.00016	0.095632	0.924	0.2988	rs4703642	-2.78	rs7705519	-0.008671	3.77	-0.211	454	454	blup	0.11	0.00016	-1.00436	0.315
DFFB	1	3773845	3801993	0.5093	rs4431782	-2.6	rs4073324	0.197	-5.6	-0.194	453	9	lasso	0.23	3.2e-08	0.09582	0.924	0.5093	rs6695203	3.08	rs4073324	0.197	-5.6	-0.391	453	9	lasso	0.23	3.2e-08	-0.359709	0.719065
RP11-73M18.9	14	104179904	104180441	0.285	rs7693	2.42	rs12432994	0.145676	-4.59	-0.095	350	1	top1	0.15	1.3e-05	0.095	0.92431	0.285	rs8017113	-2.94	rs12432994	0.145676	-4.59	-1.698	350	1	top1	0.15	1.3e-05	1.698	0.0895
PARVA	11	12398732	12552348	0.288	rs1344613	-2.81	rs6485683	0.0857	4.37	-0.095	666	1	top1	0.086	0.00079	-0.095	0.92431	0.288	rs10831905	-3.21	rs6485683	0.0857	4.37	1.655	666	1	top1	0.086	0.00079	1.655	0.0979
TYRP1	9	12685439	12710290	0.3818	rs7043554	3.54	rs768617	0.0216	-3.84	-1.389	566	566	blup	0.14	1.8e-05	0.0947	0.924516	0.3818	rs10960516	-3.3	rs768617	0.0216	-3.84	-0.779	566	566	blup	0.14	1.8e-05	1.0416	0.298
ZNF880	19	52873170	52889048	0.891	rs11880474	2.91	rs1993530	0.651582	8.77	-0.344	486	16	lasso	0.69	5.2e-31	0.09372	0.925	0.891	rs3794976	-2.9	rs1993530	0.652	8.77	1.224	486	16	lasso	0.69	5.2e-31	1.5157	0.129594
KRT83	12	52708085	52715182	0.614	rs2242106	3.45	rs11611330	0.420411	-7.11	-0.026	800	10	lasso	0.45	9.2e-17	0.09464	0.925	0.614	rs2641534	-3.12	rs11611330	0.420411	-7.11	0.692	800	10	lasso	0.45	9.2e-17	-0.83477	0.40385
PET112	4	152591656	152682175	0.184	rs10029800	-4.09	rs2840130	0.0717	-4.52	0.382	391	7	lasso	0.13	5.1e-05	-0.0945	0.925	0.184	rs17027958	3.16	rs2840130	0.0717	-4.52	-0.348	391	7	lasso	0.13	5.1e-05	0.4414	0.65892
STRA6	15	74471807	74504486	0.338	rs16958292	-4.21	rs351223	0.11708	-4.46	-0.093	408	1	top1	0.12	9.4e-05	0.093	0.9259	0.338	rs16966903	-3.24	rs351223	0.11708	-4.46	-0.344	408	1	top1	0.12	9.4e-05	0.344	0.730846
C4orf26	4	76481258	76491095	0.366	rs4269201	-3.62	rs6857229	0.0644	-4.29	0.675	433	433	blup	0.12	7.5e-05	-0.0933	0.926	0.366	rs324727	-2.57	rs6857229	0.0644	-4.29	1.394	433	433	blup	0.12	7.5e-05	-3.28138	0.00103
RBMXP4	4	110267482	110268615	0.357	rs794149	2.37	rs10031399	0.207	-5.76	-0.093	379	1	top1	0.21	1.5e-07	0.093	0.926	0.357	rs3113684	-2.38	rs10031399	0.207	-5.76	0.702	379	1	top1	0.21	1.5e-07	-0.702	0.483
CCDC7	10	32735068	32863492	0.2027	rs12258353	2.4	rs11008969	0.105699	3.99	-0.093	320	1	top1	0.11	0.00021	-0.093	0.926	0.2027	rs3780873	2.27	rs11008969	0.105699	3.99	-0.541	320	1	top1	0.11	0.00021	-0.541	0.589
RP11-274B21.9	7	128330505	128331771	0.309	rs3993434	-2.44	rs1970827	0.087528	4.57	1.187	366	8	lasso	0.13	4.7e-05	-0.0927	0.926143	0.309	rs339099	-2.86	rs1970827	0.0875	4.57	0.038	366	8	lasso	0.13	4.7e-05	-0.222	0.824
SLCO5A1	8	70579282	70747299	0.359	rs2959561	2.8	rs13279626	0.013265	-3.96	1.06	438	28	enet	0.02	0.071	0.0917	0.927	0.359	rs1481270	-3.79	rs13279626	0.013265	-3.96	-0.6	438	28	enet	0.02	0.071	1.6592	0.0971
RP11-218F10.3	4	164450923	164451849	0.361	rs16853	-2.84	rs3816244	0.294	6.36	0.129	399	4	lasso	0.31	3.5e-11	0.092	0.927	0.361	rs1987364	-2.85	rs3816244	0.294	6.36	0.601	399	4	lasso	0.31	3.5e-11	0.66007	0.509
C5orf55	5	441645	443258	0.4523	rs11747348	-3.64	rs2241598	0.205133	-5.1	-0.091	315	1	top1	0.21	1.8e-07	0.091	0.927	0.4523	rs2864967	2.88	rs2241598	0.205133	-5.1	0.592	315	1	top1	0.21	1.8e-07	-0.592	0.554
TMEM255B	13	114462216	114514926	0.35	rs9670626	-2.94	rs3088277	0.17535	-5.29	0.091	342	1	top1	0.18	1.6e-06	-0.091	0.927	0.35	rs9590464	-2.84	rs3088277	0.17535	-5.29	0.076	342	1	top1	0.18	1.6e-06	-0.076	0.93942
SNHG17	20	37049235	37063996	0.742	rs1739654	-2.75	rs1739652	0.42735	7.49	-0.57	477	11	lasso	0.47	1.2e-17	-0.091	0.927516	0.742	rs6024572	-3.22	rs1739652	0.42735	7.49	0.382	477	11	lasso	0.47	1.2e-17	0.5786	0.563
CCDC163P	1	45959538	45965724	0.6147	rs9429157	2.87	rs2991966	0.542	7.99	-0.09	283	1	top1	0.54	1.8e-21	-0.09	0.928	0.6147	rs11211176	3.31	rs2991966	0.542	7.99	1.24	283	1	top1	0.54	1.8e-21	1.24	0.214975
ANKRD18CP	9	99918852	99983517	0.393	rs1052270	-2.69	rs3747493	0.425	-7.18	-0.083	306	4	lasso	0.43	6.7e-16	0.0893	0.928852	0.393	rs12551443	2.81	rs3747493	0.425	-7.18	-0.038	306	4	lasso	0.43	6.7e-16	-0.1146	0.909
UBXN2B	8	59323823	59364060	0.216	rs1457046	-2.69	rs6988662	0.010427	3.99	-0.827	514	514	blup	0.053	0.0071	0.0878	0.93	0.216	rs17239618	-3.26	rs6988662	0.010427	3.99	0.478	514	514	blup	0.053	0.0071	1.4106	0.158
AKR1C2	10	5029967	5060223	0.3917	rs4457653	3.31	rs12774134	0.165719	5.35	0.182	651	7	lasso	0.17	2.3e-06	0.08756	0.93	0.3917	rs6601855	-3.02	rs12774134	0.165719	5.35	-1.228	651	7	lasso	0.17	2.3e-06	-1.2745	0.202
PGBD4	15	34394274	34396591	0.384	rs489349	2.78	rs2568532	0.0702	4.41	0.092	485	6	enet	0.086	0.00078	0.08689	0.93076	0.384	rs347849	-2.77	rs2568532	0.0702	4.41	1.58	485	6	enet	0.086	0.00078	1.7828	0.074624
RP11-161H23.8	12	49836207	49836435	0.297	rs766977	3.58	rs7980731	0.062391	-4.08	0.604	308	308	blup	0.08	0.0012	-0.08646	0.931	0.297	rs11169067	-2.79	rs7980731	0.062391	-4.08	1.995	308	308	blup	0.08	0.0012	-1.48521	0.137
MIDN	19	1248552	1259142	0.588	rs3760994	-3.29	rs10417091	-0.007647	-3.61	0.235	421	2	enet	0.0096	0.15	0.08711	0.931	0.588	rs35940485	-3.37	rs10417091	-0.00765	-3.61	0.719	421	2	enet	0.0096	0.15	-0.76958	0.441549
AC145123.2	8	143719949	143722027	0.18	rs12547214	-3.2	rs2280880	0.04005	-4.22	-0.288	406	406	blup	0.064	0.0034	-0.0869	0.931	0.18	rs13265349	-3.72	rs2280880	0.04005	-4.22	-1.354	406	406	blup	0.064	0.0034	0.1708	0.864
RASA4DP	7	102322283	102330916	0.353	rs803105	2.5	rs3800988	0.004916	-3.14	-0.326	205	205	blup	0.083	0.00098	-0.0865	0.931106	0.353	rs2242587	2.36	rs3800988	0.00492	-3.14	-1.091	205	205	blup	0.083	0.00098	1.4864	0.137
AC068279.3	2	87607003	87607890	0.1242	rs11695416	-0.841	rs4971998	0.00174	-3.19	0.726	11	11	blup	0.063	0.0037	0.08615	0.931346	0.1242	rs4605372	1.28	rs4971998	0.00174	-3.19	-0.339	11	11	blup	0.063	0.0037	1.01509	0.31
RP11-386M24.4	15	93258989	93277425	0.403	rs7179432	2.53	rs4331294	0.07478	-4.63	-0.08	645	6	lasso	0.23	2.3e-08	0.08555	0.93183	0.403	rs10152867	-3.04	rs4331294	0.07478	-4.63	-1.214	645	6	lasso	0.23	2.3e-08	0.1775	0.85909
DHFR	5	79922047	79950802	0.6145	rs1805355	-2.25	rs1643659	0.358137	-6.87	-0.481	480	8	lasso	0.43	4.1e-16	-0.085734	0.932	0.6145	rs528441	-3.46	rs1643659	0.358137	-6.87	1.2	480	8	lasso	0.43	4.1e-16	-2.08123	0.0374
DSCC1	8	120846216	120868250	0.552	rs10808507	3.5	rs7815122	0.444346	-7.23	0.285	454	26	enet	0.45	5.2e-17	0.0856	0.932	0.552	rs4871819	3.02	rs7815122	0.444346	-7.23	-0.438	454	26	enet	0.45	5.2e-17	0.3594	0.719
NPIPP1	16	15198178	15217355	0.303	rs153782	2.67	rs7192563	0.18946	5.11	-0.221	102	2	lasso	0.2	2.6e-07	0.08365	0.933	0.303	rs1125972	1.55	rs7192563	0.18946	5.11	-0.712	102	2	lasso	0.2	2.6e-07	-0.56061	0.575
RP11-15A1.2	19	44406153	44430697	0.391	rs2682563	2.27	rs417699	0.100367	4.99	0.283	467	467	blup	0.17	2.6e-06	-0.08411	0.933	0.391	rs4802189	2.32	rs417699	0.1	4.99	0.538	467	467	blup	0.17	2.6e-06	0.04423	0.964719
ZNF248	10	38091751	38146538	0.1116	rs16936983	-3.61	rs1779140	0.007411	3.45	0.63	303	303	blup	0.014	0.11	0.08218	0.934	0.1116	rs17653445	-2.22	rs1779140	0.007411	3.45	1.185	303	303	blup	0.014	0.11	0.7384	0.46
RP11-321E8.5	7	63929563	63931031	0.235	rs4585620	2.61	rs13233386	0.141171	-4.93	-0.082	322	1	top1	0.14	1.8e-05	0.082	0.934647	0.235	rs1581570	2.64	rs13233386	0.141	-4.93	-0.709	322	1	top1	0.14	1.8e-05	0.709	0.478
FIBP	11	65651392	65656010	0.3762	rs2078069	-3.63	rs583887	0.182	4.84	0.081	346	1	top1	0.18	9.4e-07	0.081	0.93544	0.3762	rs34837704	-3.75	rs583887	0.182	4.84	-0.702	346	1	top1	0.18	9.4e-07	-0.702	0.483
C15orf57	15	40820882	40857256	0.545	rs11630891	3	rs10518697	0.3327	-6.28	1.412	334	8	lasso	0.42	2.7e-15	-0.08077	0.93562	0.545	rs2016546	3.13	rs10518697	0.3327	-6.28	2.084	334	8	lasso	0.42	2.7e-15	-2.0657	0.03886
KRT19	17	39679869	39684560	0.254	rs17490885	3.73	rs7502478	0.00388	-3.19	1.428	435	435	blup	0.035	0.024	0.0798	0.936	0.254	rs729636	-2.57	rs7502478	0.00388	-3.19	0.058	435	435	blup	0.035	0.024	-1.33665	0.181
RP1-79C4.4	1	170636522	170638566	0.3014	rs991628	-2.2	rs10919449	0.122	4.85	-0.683	456	20	enet	0.26	3.4e-09	-0.08053	0.936	0.3014	rs1795244	-2.82	rs10919449	0.122	4.85	0.104	456	20	enet	0.26	3.4e-09	0.363375	0.716325
KLRC1	12	10598627	10607284	0.398	rs6488265	-2.86	rs6488297	0.265517	6.04	-0.025	492	9	enet	0.27	1e-09	-0.07993	0.936	0.398	rs6488270	3.28	rs6488297	0.265517	6.04	-0.023	492	9	enet	0.27	1e-09	-0.19362	0.84647
CTD-3074O7.12	11	66303369	66305407	0.2584	rs2078069	-3.63	rs11822028	0.138	-4.84	-0.08	262	1	top1	0.14	2.2e-05	0.08	0.93624	0.2584	rs34837704	-3.75	rs11822028	0.138	-4.84	-0.74	262	1	top1	0.14	2.2e-05	0.74	0.459
CYP4F32P	2	95425004	95426024	0.2873	rs2874315	1.827	rs10210891	0.06053	3.75	-0.182	65	65	blup	0.092	0.00052	0.07827	0.93761	0.2873	rs12328324	2.29	rs10210891	0.0605	3.75	-0.306	65	65	blup	0.092	0.00052	1.44232	0.149
CHRNA5	15	78857862	78887611	0.599	rs2013580	-3.14	rs4886571	0.5115	7.81	0.078	431	1	top1	0.51	8e-20	0.078	0.93783	0.599	rs16970460	2.94	rs4886571	0.5115	7.81	-1.337	431	1	top1	0.51	8e-20	-1.337	0.181223
EGLN2	19	41304901	41314338	0.373	rs890773	2.46	rs11881124	-0.006129	3.02	1.218	428	428	blup	0.059	0.0048	0.07716	0.938	0.373	rs11083568	3.88	rs11881124	-0.006129	3.02	1.345	428	428	blup	0.059	0.0048	0.19386	0.846
RP4-610C12.3	20	29521637	29522987	0.139	rs6061081	-2.81	rs1811868	0.14265	4.38	0.077	67	1	top1	0.14	1.6e-05	0.077	0.938624	0.139	rs6120088	-3.1	rs1811868	0.14265	4.38	0.996	67	1	top1	0.14	1.6e-05	0.996	0.319
RP4-610C12.4	20	29513582	29521213	0.301	rs6061081	-2.81	rs1811868	0.29668	6.02	0.077	66	1	top1	0.3	1.3e-10	0.077	0.938624	0.301	rs6120088	-3.1	rs1811868	0.29668	6.02	0.996	66	1	top1	0.3	1.3e-10	0.996	0.319
C6orf57	6	71276620	71299272	0.397	rs1983761	2.85	rs2691505	0.205918	-5.29	0.077	506	1	top1	0.21	1.7e-07	-0.077	0.938624	0.397	rs10806630	-2.73	rs2691505	0.206	-5.29	0.517	506	1	top1	0.21	1.7e-07	-0.517	0.605
TRIM45	1	117653682	117665209	0.3328	rs1146291	-3.14	rs3795655	0.0712	4.43	0.483	450	450	blup	0.098	0.00035	0.0768	0.939	0.3328	rs3820500	-3.41	rs3795655	0.0712	4.43	1.532	450	450	blup	0.098	0.00035	3.13608	0.00171
MCCC1	3	182733006	182833863	0.296	rs17804191	2.62	rs9877549	0.02401	-3.62	0.433	409	409	blup	0.048	0.0098	0.0767	0.939	0.296	rs6778951	-2.25	rs9877549	0.02401	-3.62	-0.276	409	409	blup	0.048	0.0098	-1.03936	0.299
PLG	6	161123270	161174347	0.332	rs7771961	-2.19	rs1406891	0.056833	-4.21	0.594	556	556	blup	0.13	4.7e-05	-0.0761	0.939341	0.332	rs3125056	-2.3	rs1406891	0.0568	-4.21	0.116	556	556	blup	0.13	4.7e-05	-1.10576	0.269
RP1-111D6.3	6	149539062	149565208	0.384	rs10499252	3.49	rs17725371	0.199013	5.02	-0.076	516	1	top1	0.2	2.8e-07	-0.076	0.939419	0.384	rs6914318	-3.39	rs17725371	0.199	5.02	0.501	516	1	top1	0.2	2.8e-07	0.501	0.616
AC012309.5	19	37742814	37756437	0.761	rs6510591	-2.6	rs12462708	0.653745	8.72	-0.075	280	1	top1	0.65	1.8e-28	-0.075	0.94	0.761	rs11666245	2.37	rs12462708	0.654	8.72	-0.308	280	1	top1	0.65	1.8e-28	-0.308	0.758082
RP11-814P5.1	15	35047285	35105124	0.357	rs8038032	-2.5	rs1436919	0.0476	4.23	-0.802	395	395	blup	0.16	5.3e-06	0.07498	0.94023	0.357	rs10519967	-3.48	rs1436919	0.0476	4.23	0.355	395	395	blup	0.16	5.3e-06	-0.3231	0.746628
DCT	13	95089558	95131936	0.425	rs513266	2.86	rs9561576	0.37763	6.67	0.074	568	1	top1	0.38	1e-13	0.074	0.941	0.425	rs9524410	-3.78	rs9561576	0.37763	6.67	-0.062	568	1	top1	0.38	1e-13	-0.062	0.95056
SCLY	2	238969530	239008054	0.3374	rs7577713	-2.629	rs1128552	0.17856	4.65	-0.074	482	1	top1	0.18	1.2e-06	-0.074	0.94101	0.3374	rs3739070	-2.94	rs1128552	0.179	4.65	1.237	482	1	top1	0.18	1.2e-06	1.237	0.216
XPA	9	100437191	100459639	0.2054	rs1052270	-2.69	rs16922319	0.186	4.82	-0.074	438	1	top1	0.19	7e-07	-0.074	0.94101	0.2054	rs1561958	-3.6	rs16922319	0.186	4.82	0.437	438	1	top1	0.19	7e-07	0.437	0.662
SUSD1	9	114803065	114937688	0.4062	rs4098492	-3.28	rs7020062	0.162	-5.52	-0.073	487	1	top1	0.16	4e-06	0.073	0.941806	0.4062	rs7048129	-3.49	rs7020062	0.162	-5.52	-0.504	487	1	top1	0.16	4e-06	0.504	0.614
RP11-4O1.2	9	114794835	114800010	0.3822	rs4098492	-3.28	rs7020062	0.198	-5.23	-0.073	516	1	top1	0.2	3e-07	0.073	0.941806	0.3822	rs7020283	3.75	rs7020062	0.198	-5.23	-0.504	516	1	top1	0.2	3e-07	0.504	0.614261
THUMPD1	16	20744986	20753406	0.231	rs8063248	-2.32	rs9927006	0.03767	-4.06	-0.073	399	1	top1	0.038	0.02	0.073	0.942	0.231	rs7499306	-3.4	rs9927006	0.03767	-4.06	1.063	399	1	top1	0.038	0.02	-1.063	0.288
ZNF529	19	37025676	37080603	0.488	rs2562598	-2.56	rs1878926	0.060107	-3.99	0.296	302	302	blup	0.096	0.00039	-0.0718	0.943	0.488	rs12976232	-2.65	rs1878926	0.0601	-3.99	-0.704	302	302	blup	0.096	0.00039	1.93642	0.052816
PTGER3	1	71318036	71513491	0.4958	rs12131309	2.31	rs4612577	0.321	-6.18	0.071	367	1	top1	0.32	1.7e-11	-0.071	0.943	0.4958	rs11209673	3.1	rs4612577	0.321	-6.18	-1.288	367	1	top1	0.32	1.7e-11	1.288	0.198
CTNS	17	3539762	3564836	0.506	rs149592	-3.51	rs1048682	0.242	-5.68	-0.071	531	1	top1	0.24	1.1e-08	0.071	0.943	0.506	rs1006954	-3.14	rs1048682	0.242	-5.68	1.12	531	1	top1	0.24	1.1e-08	-1.12	0.263
HHLA3	1	70820488	70851022	0.6105	rs4564093	3.25	rs7536099	0.074	-4.91	-0.646	413	13	lasso	0.2	1.8e-07	0.07191	0.943	0.6105	rs7523188	3.74	rs7536099	0.074	-4.91	0.387	413	13	lasso	0.2	1.8e-07	0.499813	0.617207
NUP54	4	77035812	77069668	0.237	rs4241582	3.18	rs7675618	-0.00866	3.4	-1.154	487	487	blup	0.013	0.12	-0.0708	0.944	0.237	rs17001357	-2.85	rs7675618	-0.00866	3.4	0.28	487	487	blup	0.013	0.12	0.97292	0.33059
SLC22A1	6	160542821	160579750	0.314	rs911847	-2.88	rs1479355	-0.004752	-3.55	0.199	544	544	blup	0.076	0.0015	-0.0698	0.944354	0.314	rs8191829	3.32	rs1479355	-0.00475	-3.55	2.34	544	544	blup	0.076	0.0015	-1.79411	0.0728
NEK10	3	27151576	27410951	0.2461	rs17317379	2.7	rs2643828	0.066133	-4.43	-0.069	365	1	top1	0.066	0.003	0.069	0.945	0.2461	rs2724542	-3.27	rs2643828	0.066133	-4.43	-0.179	365	1	top1	0.066	0.003	0.179	0.858
IL1RL1	2	102927962	102968497	0.3035	rs12624116	3.37	rs10178436	0.27556	-5.96	-0.068	574	1	top1	0.28	7.4e-10	0.068	0.945786	0.3035	rs17026487	-2.84	rs10178436	0.276	-5.96	1.264	574	1	top1	0.28	7.4e-10	-1.264	0.206
ZYG11B	1	53192126	53293014	0.1561	rs1983833	-2.52	rs551591	0.0429	4.02	-0.274	370	8	enet	0.083	0.00093	-0.06764	0.946	0.1561	rs6588471	-3.11	rs551591	0.0429	4.02	0.207	370	8	enet	0.083	0.00093	-0.605559	0.545
SMIM22	16	4838523	4846337	0.607	rs9940799	-2.7	rs9938805	0.08371	5.2	-0.463	390	390	blup	0.17	2.9e-06	0.06481	0.948	0.607	rs2075637	-4.09	rs9938805	0.08371	5.2	-1.43	390	390	blup	0.17	2.9e-06	-1.25232	0.210453
WDR18	19	983174	994569	0.404	rs3760994	-3.29	rs2285899	0.245039	6.26	0.022	466	4	lasso	0.32	1.4e-11	0.06466	0.948	0.404	rs8105822	3.94	rs2285899	0.245039	6.26	0.058	466	4	lasso	0.32	1.4e-11	-0.39062	0.696
BDNF-AS	11	27528385	27719721	0.3737	rs3781677	3.03	rs11030009	0.178	-4.71	0.064	386	1	top1	0.18	1.3e-06	-0.064	0.94897	0.3737	rs16917237	3.46	rs11030009	0.178	-4.71	0.942	386	1	top1	0.18	1.3e-06	-0.942	0.346
FAM101B	17	289769	295730	0.428	rs4073769	-2.91	rs3087833	0.0205	-3.79	-0.001	319	29	enet	0.1	0.00022	-0.0637	0.949	0.428	rs3923017	3.46	rs3087833	0.0205	-3.79	1.822	319	29	enet	0.1	0.00022	-1.60867	0.108
RP11-667F9.1	7	64990542	65019657	0.454	rs17139526	-1.8	rs6460232	0.019799	3.73	0.416	165	165	blup	0.034	0.026	0.0635	0.949377	0.454	rs17146452	-1.99	rs6460232	0.0198	3.73	-0.89	165	165	blup	0.034	0.026	-0.7854	0.432
PTGR1	9	114312002	114362135	0.3027	rs16916623	-2.97	rs10759502	0.0225	-4.8	-0.741	498	28	enet	0.067	0.0029	-0.063	0.949791	0.3027	rs7020283	3.75	rs10759502	0.0225	-4.8	3.657	498	28	enet	0.067	0.0029	-2.6711	0.00756
RP11-389G6.3	3	97478367	97480374	0.413	rs4857314	-2.38	rs12633362	0.000283	3.15	1.858	308	308	blup	0.055	0.0062	-0.061	0.951	0.413	rs3907775	-2.34	rs12633362	0.000283	3.15	0.182	308	308	blup	0.055	0.0062	-1.97116	0.048705
ADAMTS14	10	72432559	72522197	0.4041	rs7100223	-3.13	rs7895280	0.198334	5.03	0.062	682	1	top1	0.2	2.9e-07	0.062	0.951	0.4041	rs11595715	3.45	rs7895280	0.198	5.03	-0.286	682	1	top1	0.2	2.9e-07	-0.286	0.775
NRG4	15	76228310	76352136	0.628	rs4886728	2.44	rs334930	0.33653	-6.75	0.47	300	12	lasso	0.4	8.9e-15	0.05965	0.95243	0.628	rs11856606	-3.4	rs334930	0.33653	-6.75	-0.739	300	12	lasso	0.4	8.9e-15	0.537	0.591237
RP11-390E23.6	7	123389122	123391220	0.179	rs17146516	-3.13	rs12535137	0.0499	3.95	-0.667	350	13	enet	0.072	0.002	-0.0586	0.953253	0.179	rs2215580	-2.51	rs12535137	0.0499	3.95	0.827	350	13	enet	0.072	0.002	1.5573	0.119
ELP3	8	27947190	28048673	0.561	rs2100365	3.87	rs4732838	0.152226	4.86	1.568	567	48	enet	0.24	1.8e-08	0.0583	0.954	0.561	rs7003622	2.72	rs4732838	0.152226	4.86	-0.181	567	48	enet	0.24	1.8e-08	0.1432	0.886
RP11-981G7.6	8	10344317	10347176	0.571	rs4240671	5.75	rs3750314	0.091552	-4.8	-1.098	717	9	lasso	0.36	4.3e-13	0.0563	0.955	0.571	rs11783247	-6.72	rs3750314	0.091552	-4.8	0.606	717	9	lasso	0.36	4.3e-13	-0.8337	0.404
PSRC1	1	109822178	109825808	0.4581	rs3820667	2.72	rs2304355	0.00772	-3.8	0.633	442	442	blup	0.1	0.00029	-0.05527	0.956	0.4581	rs17646665	3.26	rs2304355	0.00772	-3.8	-1.185	442	442	blup	0.1	0.00029	0.873245	0.383
COMMD2	3	149456257	149470286	0.3292	rs2279411	3.89	rs12330718	0.094484	4.45	0.053	478	1	top1	0.094	0.00044	0.053	0.958	0.3292	rs9865279	3.16	rs12330718	0.094484	4.45	-0.477	478	1	top1	0.094	0.00044	-0.477	0.633
FAM184A	6	119280928	119470552	0.34	rs9489512	-3.52	rs4945630	0.023385	3.8	-1.894	421	421	blup	0.066	0.0029	-0.05086	0.95944	0.34	rs1771759	-2.37	rs4945630	0.0234	3.8	0.092	421	421	blup	0.066	0.0029	-0.20396	0.838
DNAJC3-AS1	13	96300987	96329179	0.317	rs4148489	2.26	rs7318892	0.02327	-3.88	-0.05	500	1	top1	0.023	0.055	0.05	0.96	0.317	rs9561863	-3.25	rs7318892	0.02327	-3.88	-1.943	500	1	top1	0.023	0.055	1.943	0.05202
RP11-686O6.2	2	203239655	203240327	0.2096	rs4675290	-4.086	rs16839149	0.03132	4.29	-0.183	335	5	lasso	0.084	0.00092	0.04996	0.960157	0.2096	rs12470845	2.48	rs16839149	0.03132	4.29	1.102	335	5	lasso	0.084	0.00092	0.27878	0.78
ZNF419	19	57999079	58006048	0.375	rs12984455	-2.75	rs6510084	0.34356	6.42	0.049	491	1	top1	0.34	2.3e-12	0.049	0.961	0.375	rs12978934	4.12	rs6510084	0.344	6.42	1.14	491	1	top1	0.34	2.3e-12	1.14	0.254286
EYA3	1	28296855	28415207	0.4142	rs7523070	-2.73	rs12144272	0.211	5.81	-0.049	258	1	top1	0.21	1.1e-07	-0.049	0.961	0.4142	rs6679755	3.25	rs12144272	0.211	5.81	-1.082	258	1	top1	0.21	1.1e-07	-1.082	0.279
NT5C3B	17	39981335	39992523	0.307	rs11870415	2.74	rs8073219	0.181	5.16	0.049	408	1	top1	0.18	1.1e-06	0.049	0.961	0.307	rs729636	-2.57	rs8073219	0.181	5.16	-0.312	408	1	top1	0.18	1.1e-06	-0.312	0.755
LINC00883	3	106959539	107045811	0.3046	rs11927739	-3.74	rs1283098	0.07197	4.16	0.089	326	326	blup	0.088	0.00069	-0.0493	0.961	0.3046	rs507078	4.71	rs1283098	0.07197	4.16	-0.277	326	326	blup	0.088	0.00069	0.21163	0.832392
SEC14L6	22	30918786	30942669	0.443	rs8141404	-4.37	rs2899151	0.218346	-5.09	0.328	426	8	lasso	0.23	2.6e-08	0.0488	0.96107	0.443	rs1989870	4.19	rs2899151	0.218346	-5.09	1.057	426	8	lasso	0.23	2.6e-08	-0.556	0.578
GSDMD	8	144635377	144645232	0.374	rs7007949	-3.8	rs6998917	0.098013	-5.07	1.066	357	15	enet	0.13	3.8e-05	0.0474	0.962	0.374	rs4873799	-3.4	rs6998917	0.098013	-5.07	1.43	357	15	enet	0.13	3.8e-05	-0.0468	0.963
RP11-745O10.2	12	66524549	66528229	0.694	rs11175961	3.33	rs1168765	0.549518	-8.1	-0.046	482	1	top1	0.55	7.4e-22	0.046	0.963	0.694	rs1871675	3.28	rs1168765	0.549518	-8.1	-0.283	482	1	top1	0.55	7.4e-22	0.283	0.777
RGS4	1	163038565	163046592	0.4606	rs4475722	-3.64	rs6702652	-0.000595	-3.41	0.711	636	636	blup	0.052	0.0077	0.04492	0.964	0.4606	rs17433710	-2.46	rs6702652	-0.000595	-3.41	-0.553	636	636	blup	0.052	0.0077	-0.113207	0.91
SLC1A7	1	53552855	53608289	0.7001	rs1288622	-2.81	rs3737989	0.384	7.19	-0.165	487	5	lasso	0.49	9.3e-19	0.04492	0.964	0.7001	rs17785382	-3.5	rs3737989	0.384	7.19	0.074	487	5	lasso	0.49	9.3e-19	-0.032099	0.974
CCDC171	9	15552895	16061661	0.3673	rs475957	-2.58	rs7467207	0.135	-5.55	-0.319	455	18	enet	0.16	3.5e-06	-0.045	0.964073	0.3673	rs4741498	-2.45	rs7467207	0.135	-5.55	-1.394	455	18	enet	0.16	3.5e-06	1.5825	0.114
RALGAPA1	14	36007558	36278510	0.156	rs17764207	-2.92	rs12164885	0.095064	4.04	0.044	402	1	top1	0.095	0.00042	0.044	0.9649	0.156	rs107196	-3.17	rs12164885	0.095064	4.04	-1.426	402	1	top1	0.095	0.00042	-1.426	0.154
RP11-430B1.2	15	52472290	52498012	0.301	rs2554355	2.61	rs4774612	0.20557	-5.25	0.365	399	6	lasso	0.21	9.5e-08	-0.04384	0.96503	0.301	rs3751609	2.85	rs4774612	0.20557	-5.25	-0.809	399	6	lasso	0.21	9.5e-08	0.4242	0.671424
ME3	11	86152150	86383678	0.3041	rs12575890	3.2	rs746490	0.0113	3.73	-0.043	584	1	top1	0.011	0.13	-0.043	0.9657	0.3041	rs623478	-2.79	rs746490	0.0113	3.73	1	584	1	top1	0.011	0.13	1	0.317
MUC20	3	195447753	195467994	0.8335	rs34468408	-2.13	rs11926771	0.311553	6.09	0.375	299	20	lasso	0.49	1.2e-18	0.0429	0.966	0.8335	rs6605338	-3.08	rs11926771	0.311553	6.09	0.826	299	20	lasso	0.49	1.2e-18	0.74383	0.457
FADS1	11	61567099	61596790	0.219	rs198437	3.76	rs174555	0.22	-5.13	0.042	433	1	top1	0.22	5.7e-08	-0.042	0.9665	0.219	rs17185574	-3.78	rs174555	0.22	-5.13	0.688	433	1	top1	0.22	5.7e-08	-0.688	0.491
AC013275.2	2	120234024	120244922	0.2314	rs10204796	2.71	rs12479137	0.05791	-4.33	0.456	418	4	lasso	0.063	0.0038	-0.04144	0.966947	0.2314	rs13411411	2.84	rs12479137	0.0579	-4.33	1.028	418	4	lasso	0.063	0.0038	-0.59813	0.55
TRMT44	4	8440596	8495258	0.332	rs12639755	-3.06	rs2631738	0.119	-5.03	-0.041	494	1	top1	0.12	8e-05	0.041	0.967	0.332	rs3796751	-3.21	rs2631738	0.119	-5.03	-1.226	494	1	top1	0.12	8e-05	1.226	0.2202
C12orf60	12	14956506	15059520	0.428	rs11056410	2.86	rs2075268	0.290909	6	-0.041	369	1	top1	0.29	2.1e-10	-0.041	0.967	0.428	rs2075266	-2.37	rs2075268	0.290909	6	-0.315	369	1	top1	0.29	2.1e-10	-0.315	0.753
NKAIN4	20	61872136	61904046	0.362	rs3761121	2.73	rs1555337	0.19753	4.91	0.603	497	8	lasso	0.25	4.1e-09	0.0406	0.967622	0.362	rs6062820	3.6	rs1555337	0.19753	4.91	-0.515	497	8	lasso	0.25	4.1e-09	-0.7233	0.469
LUZP1	1	23410516	23504301	0.2482	rs9426690	-4.02	rs16827981	0.0886	-4.5	0.87	368	6	lasso	0.12	9.5e-05	0.04072	0.968	0.2482	rs716243	2.74	rs16827981	0.0886	-4.5	-1.663	368	6	lasso	0.12	9.5e-05	1.75707	0.078906
SPEF2	5	35617946	35814713	0.4647	rs7728464	-2.45	rs12697346	0.232713	6.05	-0.273	462	7	lasso	0.33	5.4e-12	-0.039831	0.968	0.4647	rs7709856	-4.57	rs12697346	0.232713	6.05	0.14	462	7	lasso	0.33	5.4e-12	0.07431	0.941
TRIM68	11	4619902	4629489	0.291	rs10836955	3.08	rs4910692	0.0307	-3.99	-0.705	700	700	blup	0.042	0.015	0.0397	0.96831	0.291	rs11604775	-3.44	rs4910692	0.0307	-3.99	0.135	700	700	blup	0.042	0.015	-1.3669	0.172
DECR2	16	451826	462487	0.252	rs2541632	-2.9	rs1204504	0.15462	4.71	-0.039	391	1	top1	0.15	6.9e-06	-0.039	0.969	0.252	rs2384973	3.43	rs1204504	0.15462	4.71	0.012	391	1	top1	0.15	6.9e-06	0.012	0.990426
PCED1B-AS1	12	47599681	47610004	0.289	rs4768814	2.95	rs1232975	0.004737	-3.77	0.051	458	458	blup	0.044	0.014	-0.03845	0.969	0.289	rs11183927	3.32	rs1232975	0.004737	-3.77	0.66	458	458	blup	0.044	0.014	0.00201	0.998
RP11-439E19.10	1	246935603	246939074	0.3032	rs12144327	-3.42	rs4130317	0.049	4.27	0.654	435	21	enet	0.14	1.7e-05	-0.03719	0.97	0.3032	rs1005891	-3.03	rs4130317	0.049	4.27	1.805	435	21	enet	0.14	1.7e-05	1.78975	0.073493
SIDT1	3	113251143	113348425	0.6386	rs7625411	2.62	rs3773688	0.396083	6.84	0.037	436	1	top1	0.4	1.8e-14	0.037	0.97	0.6386	rs10934215	3.38	rs3773688	0.396083	6.84	-0.114	436	1	top1	0.4	1.8e-14	-0.114	0.909
LPIN1	2	11817721	11967535	0.5138	rs4389306	3.313	rs3795974	0.19526	-5.05	0.037	511	1	top1	0.2	3.7e-07	-0.037	0.970485	0.5138	rs1530146	-2.41	rs3795974	0.195	-5.05	0.743	511	1	top1	0.2	3.7e-07	-0.743	0.457
CHCHD2	7	56169262	56174269	0.367	rs816214	2.71	rs6593298	0.108356	5.17	1.01	268	23	enet	0.29	2e-10	-0.0364	0.970926	0.367	rs34279655	-2.61	rs6593298	0.108356	5.17	-0.089	268	23	enet	0.29	2e-10	-0.026	0.979251
FAM163A	1	179712298	179785318	0.3378	rs566770	2.01	rs6683781	0.0438	-4.72	0.319	508	6	lasso	0.23	2.2e-08	0.03697	0.971	0.3378	rs6692069	-2.29	rs6683781	0.0438	-4.72	0.9308	508	6	lasso	0.23	2.2e-08	0.244575	0.807
MCM3AP	21	47656743	47706211	0.442	rs7281816	3.68	rs2839146	0.06444	4.49	-0.256	464	5	lasso	0.21	1.2e-07	0.0344	0.9725	0.442	rs8126828	2.68	rs2839146	0.06444	4.49	-0.117	464	5	lasso	0.21	1.2e-07	-0.4808	0.631
STAU1	20	47729878	47804904	0.186	rs576119	3.41	rs348274	-0.00298	-4.11	-0.269	457	457	blup	0.048	0.01	0.0342	0.972719	0.186	rs2073071	-3.47	rs348274	-0.00298	-4.11	0.18	457	457	blup	0.048	0.01	-0.2953	0.768
TTC21A	3	39150576	39180394	0.1811	rs13062158	-3.1	rs7622284	0.152144	4.54	-0.034	478	1	top1	0.15	8.2e-06	-0.034	0.973	0.1811	rs535878	-3.04	rs7622284	0.152144	4.54	-1.222	478	1	top1	0.15	8.2e-06	-1.222	0.222
DNAAF1	16	84178865	84211457	0.44	rs7193888	3.81	rs3759976	0.12963	-4.56	-0.034	975	1	top1	0.13	4e-05	0.034	0.973	0.44	rs12922606	-3.02	rs3759976	0.12963	-4.56	-0.588	975	1	top1	0.13	4e-05	0.588	0.557
PKMYT1	16	3018385	3030540	0.335	rs12918081	-3.09	rs4786358	0.17415	-4.78	-0.033	347	1	top1	0.17	1.7e-06	0.033	0.974	0.335	rs2107321	-2.93	rs4786358	0.17415	-4.78	0.766	347	1	top1	0.17	1.7e-06	-0.766	0.444
MMP24-AS1	20	33804265	33865934	0.573	rs7263251	3.03	rs6060341	0.44359	-7.35	0.032	344	1	top1	0.44	1.5e-16	-0.032	0.974472	0.573	rs17092148	4.6	rs6060341	0.44359	-7.35	-1.043	344	1	top1	0.44	1.5e-16	1.043	0.297
MICB	6	31462658	31478901	0.443	rs3093661	4.5	rs2516412	0.17524	5.61	-1.694	277	31	enet	0.3	1.3e-10	-0.03156	0.974825	0.443	rs3130557	-4.39	rs2516412	0.175	5.61	-1.432	277	31	enet	0.3	1.3e-10	-1.59117	0.112
SLC27A6	5	128181273	128369335	0.2203	rs4509075	-2.98	rs2577424	0.065652	-4.36	0.54	450	450	blup	0.12	5.7e-05	0.031025	0.975	0.2203	rs4509075	-2.35	rs2577424	0.065652	-4.36	0.489	450	450	blup	0.12	5.7e-05	-0.64986	0.516
CCT6B	17	33254878	33288528	0.317	rs12951715	3.44	rs234815	0.147	4.9	-0.03	494	1	top1	0.15	1.2e-05	-0.03	0.976	0.317	rs9893682	2.62	rs234815	0.147	4.9	1.558	494	1	top1	0.15	1.2e-05	1.558	0.119
AC113607.1	2	779837	864112	0.4292	rs1320362	3.632	rs4263142	0.22185	5.25	0.03	464	1	top1	0.22	5e-08	0.03	0.976067	0.4292	rs12994164	3.4	rs4263142	0.222	5.25	-0.495	464	1	top1	0.22	5e-08	-0.495	0.621
AC034243.1	5	138080123	138088998	0.3606	rs3756766	-3.15	rs906695	0.322992	6.74	0.006	307	3	lasso	0.38	8.4e-14	0.029093	0.977	0.3606	rs4835643	2.89	rs906695	0.322992	6.74	-2.347	307	3	lasso	0.38	8.4e-14	-2.00177	0.0453
TMEM132E	17	32907768	32966337	0.323	rs12951715	3.44	rs9906177	0.22	-5.26	0.028	603	1	top1	0.22	5.9e-08	-0.028	0.978	0.323	rs11658989	2.82	rs9906177	0.22	-5.26	-1.204	603	1	top1	0.22	5.9e-08	1.204	0.229
PRR12	19	50094900	50129581	0.306	rs9304680	3.04	rs7251877	0.127826	4.24	0.028	363	1	top1	0.13	4.5e-05	0.028	0.978	0.306	rs9304684	-3.09	rs7251877	0.128	4.24	1.134	363	1	top1	0.13	4.5e-05	1.134	0.256795
EPOR	19	11488236	11494988	0.436	rs11667234	-3.08	rs2229531	-0.00852	-3.28	-2.094	404	404	blup	-0.00026	0.33	-0.02729	0.978	0.436	rs420703	-3.25	rs2229531	-0.00852	-3.28	0.981	404	404	blup	-0.00026	0.33	-1.10381	0.269675
AC021860.1	4	38628029	38629659	0.562	rs7661073	2.72	rs337645	0.296	-5.93	-0.685	604	25	enet	0.36	6.5e-13	-0.0267	0.979	0.562	rs4833071	2.44	rs337645	0.296	-5.93	-1.69	604	25	enet	0.36	6.5e-13	1.29874	0.194
RP1-167G20.1	5	16373470	16440190	0.2558	rs31464	3.04	rs162849	0.210051	-5.38	-0.308	501	4	lasso	0.23	3.8e-08	0.025433	0.98	0.2558	rs11133849	-2.45	rs162849	0.210051	-5.38	-0.049	501	4	lasso	0.23	3.8e-08	-0.02135	0.983
IL17REL	22	50432942	50451088	0.629	rs1033666	3.71	rs137862	0.138497	4.91	0.025	400	1	top1	0.14	2.1e-05	0.025	0.98005	0.629	rs5771040	-3.32	rs137862	0.138497	4.91	-1.319	400	1	top1	0.14	2.1e-05	-1.319	0.187
AC100830.3	15	64993447	65011801	0.211	rs2899699	3.07	rs7177457	0.00787	-3.6	0.025	267	1	top1	0.0079	0.17	-0.025	0.98005	0.211	rs2056497	2.86	rs7177457	0.00787	-3.6	0.133	267	1	top1	0.0079	0.17	-0.133	0.894193
EIF3C	16	28699879	28747051	0.28	rs153103	-2.85	rs8062405	0.01647	3.62	1.745	203	11	enet	0.05	0.0088	-0.02352	0.981	0.28	rs12447286	2.84	rs8062405	0.01647	3.62	-0.297	203	11	enet	0.05	0.0088	-0.63767	0.524
RP11-324L17.1	2	177476165	177476977	0.5681	rs1375178	-3.006	rs4894196	0.01924	-3.82	0.2	510	13	lasso	0.071	0.0022	-0.02288	0.981744	0.5681	rs17629451	-2.6	rs4894196	0.01924	-3.82	-0.104	510	13	lasso	0.071	0.0022	0.36461	0.715
ZFP82	19	36874022	36909558	0.163	rs10426229	-2.26	rs7259854	-0.008251	3.75	-0.009	297	297	blup	0.041	0.016	-0.02227	0.982	0.163	rs7247057	-2.96	rs7259854	-0.00825	3.75	1.995	297	297	blup	0.041	0.016	1.81604	0.069364
CTD-3193O13.8	19	7991458	7991605	0.494	rs1007545	2.88	rs3826740	0.177943	5.37	0.022	449	1	top1	0.18	1.3e-06	0.022	0.982	0.494	rs7251814	3.34	rs3826740	0.177943	5.37	-1.604	449	1	top1	0.18	1.3e-06	-1.604	0.109
RP11-54D18.2	9	14993310	15019727	0.8771	rs1389733	3.72	rs10961825	0.482	7.73	-0.074	664	46	enet	0.58	2.5e-23	0.0223	0.982191	0.8771	rs10961640	-3.94	rs10961825	0.482	7.73	0.054	664	46	enet	0.58	2.5e-23	-0.6299	0.529
WEE2-AS1	7	141404138	141438120	0.505	rs13244878	2.53	rs6962760	0.403595	7.42	-0.486	443	36	enet	0.44	1.4e-16	0.0221	0.982393	0.505	rs1108250	-2.29	rs6962760	0.404	7.42	-1.205	443	36	enet	0.44	1.4e-16	-1.1219	0.262
TAPBPL	12	6560885	6575683	0.418	rs10849499	-3.25	rs2079867	0.213917	5.69	-0.126	423	6	lasso	0.25	5.1e-09	0.02096	0.983	0.418	rs7315020	3.14	rs2079867	0.213917	5.69	-0.212	423	6	lasso	0.25	5.1e-09	-0.24857	0.8037
RP11-809O17.1	8	142136143	142140060	0.529	rs4961226	-3.13	rs7814272	0.391004	-6.92	-0.0214	436	1	top1	0.39	2.9e-14	0.0214	0.983	0.529	rs938724	-3.15	rs7814272	0.391004	-6.92	0.205	436	1	top1	0.39	2.9e-14	-0.2053	0.837
RSPH1	21	43892596	43916464	0.495	rs384716	3.32	rs9979100	0.24178	5.79	-0.54	725	8	lasso	0.25	4.3e-09	0.0202	0.9839	0.495	rs220278	2.85	rs9979100	0.24178	5.79	0.937	725	8	lasso	0.25	4.3e-09	0.6149	0.539
COX16	14	70791798	70826448	0.396	rs11621324	-3.45	rs17475333	0.240677	-5.45	0.02	568	1	top1	0.24	1.2e-08	-0.02	0.98404	0.396	rs4749	3.05	rs17475333	0.240677	-5.45	0.374	568	1	top1	0.24	1.2e-08	-0.374	0.708
ALLC	2	3705785	3750174	0.35	rs4850031	-2.732	rs2071639	0.4403	7.23	0.02	544	1	top1	0.44	2.2e-16	0.02	0.984043	0.35	rs4583476	3.37	rs2071639	0.44	7.23	-1.033	544	1	top1	0.44	2.2e-16	-1.033	0.302
RP11-677M14.7	11	124670570	124704383	0.521	rs11219688	-4.07	rs558814	0.376	6.71	-0.284	499	5	lasso	0.42	1e-15	-0.0199	0.98415	0.521	rs2510430	-2.62	rs558814	0.376	6.71	1.479	499	5	lasso	0.42	1e-15	1.3507	0.177
DRD5	4	9783258	9785632	0.203	rs4554078	2.34	rs10489076	8.88e-05	-3.39	1.085	431	431	blup	0.048	0.01	0.0186	0.985	0.203	rs9996676	-2.53	rs10489076	8.88e-05	-3.39	1.017	431	431	blup	0.048	0.01	-1.03648	0.29998
ARSB	5	78073032	78281910	0.375	rs16875506	2.69	rs3098681	0.198062	5.01	-0.019	455	1	top1	0.2	3e-07	-0.019	0.985	0.375	rs13172853	3.35	rs3098681	0.198062	5.01	0.444	455	1	top1	0.2	3e-07	0.444	0.657
CECR7	22	17517460	17541715	0.967	rs4819564	2.57	rs5748829	0.432392	7.15	-0.746	472	34	lasso	0.65	6.7e-28	-0.0184	0.98534	0.967	rs9604737	3.71	rs5748829	0.432392	7.15	1.524	472	34	lasso	0.65	6.7e-28	2.5096	0.012088
MAN2C1	15	75648133	75660495	0.397	rs4886728	2.44	rs4886707	0.2452	5.42	-0.018	232	1	top1	0.25	8.3e-09	-0.018	0.98564	0.397	rs11856606	-3.4	rs4886707	0.2452	5.42	-2.136	232	1	top1	0.25	8.3e-09	-2.136	0.032679
ZDHHC24	11	66288108	66313709	0.2216	rs2078069	-3.63	rs3816492	0.142	-4.54	0.018	260	1	top1	0.14	1.7e-05	-0.018	0.98564	0.2216	rs34837704	-3.75	rs3816492	0.142	-4.54	-0.79	260	1	top1	0.14	1.7e-05	0.79	0.43
ABCC9	12	21950335	22094336	0.214	rs12228077	3.21	rs704192	-0.008696	3.42	-0.751	420	420	blup	0.063	0.0037	-0.01731	0.986	0.214	rs2111177	-3.79	rs704192	-0.008696	3.42	-0.724	420	420	blup	0.063	0.0037	0.42701	0.66937
NMNAT2	1	183217372	183387737	0.2849	rs6677194	-2.93	rs2702182	0.18	-4.99	0.018	493	1	top1	0.18	1.1e-06	-0.018	0.986	0.2849	rs2702185	2.36	rs2702182	0.18	-4.99	-0.218	493	1	top1	0.18	1.1e-06	0.218	0.827
TMEM183A	1	202976514	202993976	0.3669	rs7521975	3.88	rs1774847	0.231	5.3	0.016	512	1	top1	0.23	2.5e-08	0.016	0.987	0.3669	rs2363768	2.97	rs1774847	0.231	5.3	-0.123	512	1	top1	0.23	2.5e-08	-0.123	0.902107
MED17	11	93517393	93547861	0.3036	rs3020049	-2.24	rs11603364	0.195	5.72	-0.016	400	1	top1	0.19	3.8e-07	-0.016	0.98723	0.3036	rs1518561	2.71	rs11603364	0.195	5.72	0.459	400	1	top1	0.19	3.8e-07	0.459	0.646
ANKRD65	1	1353800	1357149	0.5458	rs28710181	2.84	rs2765021	0.21	-5.73	0.015	292	1	top1	0.21	1.2e-07	-0.015	0.988	0.5458	rs3934834	-2.94	rs2765021	0.21	-5.73	-1.177	292	1	top1	0.21	1.2e-07	1.177	0.239196
CDIPT	16	29869678	29875057	0.237	rs8058765	-2.34	rs889695	-0.00869	2.9	0.605	160	160	blup	0.041	0.017	0.01496	0.988	0.237	rs8051096	2.55	rs889695	-0.00869	2.9	-0.173	160	160	blup	0.041	0.017	0.60642	0.544
HHAT	1	210501596	210849638	0.5522	rs17188367	-4	rs910033	0.159	4.43	0.015	544	1	top1	0.16	5.2e-06	0.015	0.988	0.5522	rs981754	-3.03	rs910033	0.159	4.43	-0.535	544	1	top1	0.16	5.2e-06	-0.535	0.593
CTD-3076O17.1	15	100510420	100510560	0.357	rs325383	3.3	rs745104	0.13244	4.96	0.014	526	1	top1	0.13	3.3e-05	0.014	0.98883	0.357	rs12442846	-2.65	rs745104	0.13244	4.96	1.686	526	1	top1	0.13	3.3e-05	1.686	0.091796
OSCP1	1	36881428	36916086	0.2215	rs4653218	5.64	rs3007217	0.0596	4.38	-0.076	375	4	lasso	0.081	0.0011	0.01397	0.989	0.2215	rs1002656	4.89	rs3007217	0.0596	4.38	-1.702	375	4	lasso	0.081	0.0011	-1.60705	0.108
SPHK1	17	74372665	74383941	0.251	rs9902371	-2.87	rs9895541	0.0198	3.7	0.0476	416	416	blup	0.053	0.0071	0.0138	0.989	0.251	rs4788915	3.31	rs9895541	0.0198	3.7	-0.66	416	416	blup	0.053	0.0071	1.26523	0.206
LINC00665	19	36803969	36822620	0.27	rs2073897	-2.04	rs7253462	0.074621	5.01	-0.466	306	6	lasso	0.15	9.1e-06	0.01238	0.99	0.27	rs7247057	-2.96	rs7253462	0.0746	5.01	1.758	306	6	lasso	0.15	9.1e-06	1.66921	0.095076
NAT6	3	50333833	50336852	0.3506	rs2236939	5.18	rs2236947	0.108113	4.65	-0.311	329	4	lasso	0.12	8.7e-05	0.0124	0.99	0.3506	rs873985	-2.76	rs2236947	0.108113	4.65	1.127	329	4	lasso	0.12	8.7e-05	1.14257	0.253218
YEATS4	12	69753483	69784576	0.677	rs998022	2.64	rs513342	0.206616	6.32	1.322	527	28	enet	0.37	2.2e-13	0.01257	0.99	0.677	rs12301420	-2.88	rs513342	0.206616	6.32	0.014	527	28	enet	0.37	2.2e-13	0.86001	0.38978
CDS2	20	5107432	5178533	0.5	rs17722073	-4.03	rs6107589	0.00317	4.23	-0.583	604	604	blup	0.077	0.0015	-0.0115	0.990816	0.5	rs16990875	-3.17	rs6107589	0.00317	4.23	1.547	604	604	blup	0.077	0.0015	-0.389	0.697
RP11-371A19.2	10	23632894	23634110	0.218	rs7090625	2.53	rs16922762	-0.00862	-3.28	-0.771	354	31	enet	0.034	0.026	-0.01149	0.991	0.218	rs10828439	2.86	rs16922762	-0.00862	-3.28	-0.58	354	31	enet	0.034	0.026	-1.3692	0.171
SPIRE2	16	89884587	89937727	0.326	rs4238829	2.93	rs12598477	0.03942	-3.91	-0.936	365	365	blup	0.053	0.0073	-0.01189	0.991	0.326	rs12446573	-3.15	rs12598477	0.03942	-3.91	-0.911	365	365	blup	0.053	0.0073	-0.86508	0.387
BICD2	9	95473645	95527094	0.19	rs1539670	3.21	rs1552908	-0.00809	3.12	0.367	406	406	blup	0.039	0.018	-0.011	0.991221	0.19	rs7045305	-2.91	rs1552908	-0.00809	3.12	-0.073	406	406	blup	0.039	0.018	-1.7543	0.0794
VSIG8	1	159824106	159832447	0.3248	rs17373453	-2.59	rs4133290	0.135	5.37	0.164	510	16	enet	0.23	2.6e-08	0.0105	0.992	0.3248	rs6670084	-3.49	rs4133290	0.135	5.37	0.0301	510	16	enet	0.23	2.6e-08	-1.1572	0.24719
PPIL6	6	109711418	109761965	0.284	rs1096136	-2.35	rs4946972	0.032179	-3.71	1.612	387	19	enet	0.048	0.0099	0.00965	0.992297	0.284	rs9386788	-3.65	rs4946972	0.0322	-3.71	0.072	387	19	enet	0.048	0.0099	2.35315	0.0186
PKD1L1	7	47814250	47988088	0.205	rs592048	3.25	rs2708906	0.146128	4.9	0.009	519	1	top1	0.15	1.3e-05	0.009	0.992819	0.205	rs1568946	2.43	rs2708906	0.146	4.9	-0.049	519	1	top1	0.15	1.3e-05	-0.049	0.961
GLTP	12	110288748	110318293	0.356	rs7313797	4.66	rs4766640	0.113773	4.52	0.009	352	1	top1	0.11	0.00012	0.009	0.993	0.356	rs3742021	4.85	rs4766640	0.113773	4.52	-0.552	352	1	top1	0.11	0.00012	-0.552	0.58095
STPG1	1	24683489	24743424	0.2729	rs4295833	-2.86	rs10489442	0.157	-4.45	-0.009	420	1	top1	0.16	5.8e-06	0.009	0.993	0.2729	rs2281184	-2.03	rs10489442	0.157	-4.45	0.138	420	1	top1	0.16	5.8e-06	-0.138	0.89
RP11-72I8.1	16	15188268	15203054	0.429	rs153782	2.67	rs2280018	0.12007	6.05	-0.121	102	102	blup	0.22	4.4e-08	0.00822	0.993	0.429	rs1125972	1.55	rs2280018	0.12007	6.05	-0.052	102	102	blup	0.22	4.4e-08	0.12733	0.898678
RP1-60O19.2	6	107143410	107147869	0.333	rs9398086	2.9	rs1419055	0.03572	-3.77	0.081	543	11	lasso	0.048	0.0098	-0.00867	0.99308	0.333	rs2749083	3.08	rs1419055	0.0357	-3.77	-0.532	543	11	lasso	0.048	0.0098	0.62867	0.53
TRAPPC12	2	3383446	3488865	0.5433	rs4850031	-2.732	rs7601188	0.20462	-5.22	0.614	573	38	enet	0.25	5.7e-09	-0.00788	0.993711	0.5433	rs4583476	3.37	rs7601188	0.205	-5.22	0.581	573	38	enet	0.25	5.7e-09	-0.30408	0.761
BHMT	5	78407602	78428108	0.4743	rs575425	2.61	rs7700970	0.16355	-5.19	-0.792	416	4	lasso	0.23	2.6e-08	0.007991	0.994	0.4743	rs13172853	3.35	rs7700970	0.16355	-5.19	0.701	416	4	lasso	0.23	2.6e-08	-0.78624	0.432
CCDC94	19	4247076	4269087	0.306	rs10422881	2.75	rs11671900	0.141476	4.93	0.008	371	1	top1	0.14	1.7e-05	0.008	0.994	0.306	rs350887	3.46	rs11671900	0.141	4.93	-0.03	371	1	top1	0.14	1.7e-05	-0.03	0.976067
CYP26C1	10	94821021	94828454	0.3571	rs17482340	3.34	rs2490751	0.093679	4.61	-0.578	532	532	blup	0.1	0.00027	-0.00621	0.995	0.3571	rs7100623	-2.76	rs2490751	0.093679	4.61	-1.417	532	532	blup	0.1	0.00027	-1.5987	0.11
ARV1	1	231114727	231136341	0.3098	rs740492	-3.26	rs11122192	0.263	-5.7	0.006	624	1	top1	0.26	2.1e-09	-0.006	0.995	0.3098	rs480902	2.61	rs11122192	0.263	-5.7	0.636	624	1	top1	0.26	2.1e-09	-0.636	0.524776
CTC-457E21.3	19	22779059	22786352	0.257	rs8108780	-2.15	rs10420442	0.019598	3.72	0.361	306	306	blup	0.058	0.0053	0.00587	0.995	0.257	rs1693294	3.02	rs10420442	0.019598	3.72	-0.082	306	306	blup	0.058	0.0053	-0.27399	0.784
LIPT1	2	99771428	99779620	0.2928	rs12622653	2.431	rs720228	0.1163	-4.88	0.005	298	1	top1	0.12	9.9e-05	-0.005	0.996011	0.2928	rs6733135	2.49	rs720228	0.116	-4.88	1.169	298	1	top1	0.12	9.9e-05	-1.169	0.242
PSORS1C1	6	31082527	31107869	0.313	rs3093661	4.5	rs1265062	-0.003232	-3.49	-1.661	175	175	blup	0.058	0.0052	-0.00451	0.996403	0.313	rs3130557	-4.39	rs1265062	-0.00323	-3.49	-3.194	175	175	blup	0.058	0.0052	1.26328	0.206
ADCY6	12	49159975	49182820	0.582	rs11168634	-3.11	rs1387259	-0.0086	-3.84	-0.62	350	350	blup	0.15	1.1e-05	0.00413	0.997	0.582	rs10747550	3.42	rs1387259	-0.0086	-3.84	-1.393	350	350	blup	0.15	1.1e-05	1.18742	0.23506
TPM3P9	19	53945049	53947923	0.718	rs12978545	2.95	rs8102929	0.216221	5.79	-0.283	489	13	lasso	0.34	4.1e-12	-0.00391	0.997	0.718	rs454006	3.52	rs8102929	0.216	5.79	-0.565	489	13	lasso	0.34	4.1e-12	-0.89867	0.368827
UCHL3	13	76123619	76180085	0.613	rs17314215	3.72	rs2296146	0.37542	-6.85	0.048	556	29	enet	0.49	1.2e-18	0.00426	0.997	0.613	rs9544059	-4.07	rs2296146	0.37542	-6.85	1.219	556	29	enet	0.49	1.2e-18	0.2578	0.79653
MPP7	10	28339922	28623415	0.2821	rs3808909	4.49	rs12256403	-0.007884	3.14	-1.235	512	512	blup	0.091	0.00055	0.00225	0.998	0.2821	rs1969008	-3.06	rs12256403	-0.007884	3.14	0.49	512	512	blup	0.091	0.00055	-1.0769	0.282
C1orf146	1	92683497	92711370	0.3287	rs1325432	2.3	rs2128648	-0.00807	3.35	-0.157	356	356	blup	0.052	0.0077	0.00244	0.998	0.3287	rs17574203	-3.23	rs2128648	-0.00807	3.35	-1.244	356	356	blup	0.052	0.0077	-0.853459	0.393405
MEF2BNB	19	19287712	19303007	0.391	rs892023	3.5	rs7260127	0.169297	4.92	-0.002	330	1	top1	0.17	2.4e-06	-0.002	0.998	0.391	rs10407283	2.72	rs7260127	0.169	4.92	0.484	330	1	top1	0.17	2.4e-06	0.484	0.628386
DIS3L	15	66585555	66626236	0.469	rs4776281	3.11	rs12911848	0.12019	-4.58	-0.589	490	7	lasso	0.17	3.2e-06	0.00139	0.99889	0.469	rs11635096	2.91	rs12911848	0.12019	-4.58	-1.52	490	7	lasso	0.17	3.2e-06	0.5445	0.586118
ARSK	5	94890778	94940768	0.331	rs4869255	3.88	rs10055673	0.014888	-3.44	1.342	416	8	lasso	0.042	0.016	-0.000585	1	0.331	rs3852192	-2.41	rs10055673	0.014888	-3.44	-1.425	416	8	lasso	0.042	0.016	0.26699	0.789

### Sheet: S10
Table S10. (A) BrainSpan results for frontal cortex gene expression at ZNF204P, HTR1D, and DCAKD across developmental stages. (B) Mean expression of HTR1D across developmental stage and sex.
(A)							(B)
Log2(RPKM+1)	Independent variable	beta	se	z	p		HTR1D Expression data
ZNF204P	plot_stages	1.0684	0.0976	10.948	6.49e-28		Sex	Developmental Stage	ENSG00000179546 log2(RPKM + 1)	sd	n
	sex	1.2016	0.8892	1.351	0.1785		Males	Early Prenatal	0.0864986	0.0414235	7
	plot_stages:sex	-0.1459	0.1389	-1.051	0.295		Females	Early Prenatal	0.0171726	0.0124893	14
HTR1D	plot_stages	0.026184	0.009173	2.855	0.0049		Males	Early Mid-Prenatal	0.0749943	0.0805643	22
	sex	-0.194439	0.083568	-2.327	0.02127		Females	Early Mid-Prenatal	0.0641367	0.0560647	9
	plot_stages:sex	0.035669	0.013053	2.733	0.00701		Males	Late Mid-Prenatal	0.214449	0.0970862	10
DCAKD	plot_stages	-1.3596	0.1778	-7.649	2e-12		Females	Late Mid-Prenatal	0.0780503	0.0387382	3
	sex	-1.5286	1.6195	-0.944	0.347		Males	Late Prenatal	0.859676	0.236234	5
	plot_stages:sex	0.3094	0.253	1.223	0.223		Females	Late Prenatal	0.329724	0.284054	2
							Males	Early Infancy	0.669278	0.464253	10
							Males	Late Infancy	0.856012	0.193951	3
							Females	Late Infancy	0.901513	0.150241	5
							Males	Early Childhood	0.303332	0.240877	7
							Females	Early Childhood	0.20235	0.12838	6
							Males	Late Childhood	0.400867	0.138516	8
							Females	Late Childhood	0.538986	0.206905	5
							Males	Adolescence	0.152217	0.104755	5
							Females	Adolescence	0.61239	0.155994	10
							Males	Adulthood	0.335425	0.146721	14
							Females	Adulthood	0.503887	0.218734	14

### Sheet: S11
Table S11. Transcriptome-wide association study of neuroticism in the pituitary gland of GTEx v8. Highlighted rows show the genes associated with neuroticism in one sex but not in the other (P > 0.05).
				Female Neuroticism Pituitary TWAS														Male Neuroticism Pituitary TWAS
ID	CHR	P0	P1	HSQ	BEST.GWAS.ID	BEST.GWAS.Z	EQTL.ID	EQTL.R2	EQTL.Z	EQTL.GWAS.Z	NSNP	NWGT	MODEL	MODELCV.R2	MODELCV.PV	TWAS.Z	TWAS.P	HSQ	BEST.GWAS.ID	BEST.GWAS.Z	EQTL.ID	EQTL.R2	EQTL.Z	EQTL.GWAS.Z	NSNP	NWGT	MODEL	MODELCV.R2	MODELCV.PV	TWAS.Z	TWAS.P
FAM86B3P	8	8086117	8102387	0.3219	rs777707	-5.86	rs2980436	0.09385	-5.34	-5.014	324	324	blup	0.11	1.2e-05	5.08495	3.68e-07	0.3219	rs2921077	-6.92	rs2980436	0.09385	-5.34	-6.248	324	324	blup	0.11	1.2e-05	6.76592	1.32e-11
RP11-707O23.5	17	43678235	43679706	0.428	rs8072451	6.58	rs8072451	0.526028	9.1	6.579	111	1	top1	0.53	5.8e-27	6.579	4.74e-11	0.428	rs11012	6.71	rs8072451	0.526028	9.1	6.567	111	1	top1	0.53	5.8e-27	6.567	5.13e-11
RPS26P8	17	43685909	43686349	0.24	rs8072451	6.58	rs8072451	0.252044	6.72	6.579	106	1	top1	0.25	1.5e-11	6.579	4.74e-11	0.24	rs11012	6.71	rs8072451	0.252044	6.72	6.567	106	1	top1	0.25	1.5e-11	6.567	5.13e-11
RP11-259G18.1	17	44344403	44346060	0.161	rs8072451	6.58	rs8072451	0.234475	6.36	6.579	65	1	top1	0.23	9.1e-11	6.579	4.74e-11	0.161	rs17689471	6.63	rs8072451	0.234475	6.36	6.567	65	1	top1	0.23	9.1e-11	6.567	5.13e-11
RP11-259G18.3	17	44336917	44337972	0.388	rs8072451	6.58	rs8072451	0.509616	9.16	6.579	65	9	lasso	0.53	1.8e-27	6.5114	7.45e-11	0.388	rs17689471	6.63	rs8072451	0.509616	9.16	6.567	65	9	lasso	0.53	1.8e-27	6.487	8.76e-11
AF131215.9	8	10962201	10964214	0.121	rs2736342	-6.04	rs7832722	0.190597	-5.67	5.173	634	1	top1	0.19	7.3e-09	-5.173	2.3e-07	0.121	rs11783247	-6.72	rs7832722	0.190597	-5.67	6.48	634	1	top1	0.19	7.3e-09	-6.48	9.17e-11
AF131215.2	8	10965298	10967236	0.119	rs2736342	-6.04	rs7832722	0.103925	-4.81	5.173	633	5	lasso	0.11	1.5e-05	-5.19703	2.02e-07	0.119	rs11783247	-6.72	rs7832722	0.103925	-4.81	6.48	633	5	lasso	0.11	1.5e-05	-6.47776	9.31e-11
KANSL1-AS1	17	44270942	44274089	0.377	rs8072451	6.58	rs8072451	0.550341	9.34	6.579	29	15	enet	0.56	1.3e-29	6.7642	1.34e-11	0.377	rs17689471	6.63	rs8072451	0.550341	9.34	6.567	29	15	enet	0.56	1.3e-29	6.47686	9.37e-11
LRRC37A2	17	44588877	44630815	0.704	rs199456	5.86	rs199443	0.591825	9.72	5.72	136	1	top1	0.59	5.5e-32	5.72	1.07e-08	0.704	rs199448	6.51	rs199443	0.591825	9.72	6.463	136	1	top1	0.59	5.5e-32	6.463	1.03e-10
FAM85B	8	8025341	8084136	0.2902	rs777709	-5.86	rs7823056	0.206701	-6.57	-5.149	320	21	enet	0.25	1.5e-11	5.31429	1.07e-07	0.2902	rs2921077	-6.92	rs7823056	0.206701	-6.57	-6.314	320	21	enet	0.25	1.5e-11	6.44686	1.14e-10
CRHR1-IT1	17	43697694	43725582	0.512	rs8072451	6.58	rs17763086	0.633463	10	6.512	93	23	enet	0.64	1.4e-36	6.5312	6.52e-11	0.512	rs11012	6.71	rs17763086	0.633463	10	6.608	93	23	enet	0.64	1.4e-36	6.41149	1.44e-10
RP11-259G18.2	17	44320972	44322410	0.351	rs8072451	6.58	rs199443	0.475928	8.78	5.72	58	6	lasso	0.51	1.5e-25	6.6825	2.35e-11	0.351	rs17689471	6.63	rs199443	0.475928	8.78	6.463	58	6	lasso	0.51	1.5e-25	6.41069	1.45e-10
DND1P1	17	43663237	43664295	0.456	rs8072451	6.58	rs17689471	0.473758	8.71	6.51	120	16	enet	0.48	5e-24	6.5519	5.68e-11	0.456	rs11012	6.71	rs17689471	0.473758	8.71	6.63	120	16	enet	0.48	5e-24	6.37923	1.78e-10
ENPP7P1	8	8011830	8074438	0.1176	rs4841005	-5.38	rs2980436	0.055061	-4.2	-5.014	282	1	top1	0.055	0.0019	5.014	5.33e-07	0.1176	rs2921077	-6.92	rs2980436	0.055061	-4.2	-6.248	282	1	top1	0.055	0.0019	6.248	4.16e-10
PPP1R3B	8	8993765	9009084	0.1154	rs366178	-6.24	rs2288671	0.022639	4.21	-4.799	672	672	blup	0.056	0.0018	-5.39657	6.79e-08	0.1154	rs12682352	-6.71	rs2288671	0.022639	4.21	-4.736	672	672	blup	0.056	0.0018	-6.10831	1.01e-09
WNT3	17	44839872	44910424	0.281	rs199456	5.86	rs183211	0.216933	6.3	5.338	257	20	enet	0.22	3.1e-10	5.5868	2.31e-08	0.281	rs199448	6.51	rs183211	0.216933	6.3	5.533	257	20	enet	0.22	3.1e-10	5.99517	2.03e-09
ARL17A	17	44594068	44657088	0.739	rs199456	5.86	rs199443	0.305371	8.28	5.72	143	29	enet	0.59	4.5e-32	5.8411	5.19e-09	0.739	rs199448	6.51	rs199443	0.305371	8.28	6.463	143	29	enet	0.59	4.5e-32	5.37819	7.52e-08
ALG1L11P	8	12036206	12039074	0.1108	rs4841662	-5.33	rs2409836	0.019089	-3.84	4.555	207	207	blup	0.048	0.0035	-4.6111	4.01e-06	0.1108	rs10503426	5.83	rs2409836	0.019089	-3.84	3.53	207	207	blup	0.048	0.0035	-5.35681	8.47e-08
RP11-10A14.3	8	8999179	9002945	0.1624	rs366178	-6.24	rs6601724	0.019614	-4.4	4.691	676	34	enet	0.13	2.7e-06	-4.31806	1.57e-05	0.1624	rs12682352	-6.71	rs6601724	0.019614	-4.4	5.533	676	34	enet	0.13	2.7e-06	-5.30815	1.11e-07
FAM215B	17	44636196	44640161	0.295	rs199456	5.86	rs199439	0.139609	5.65	5.801	136	136	blup	0.2	3.1e-09	5.314	1.07e-07	0.295	rs199448	6.51	rs199439	0.139609	5.65	6.472	136	136	blup	0.2	3.1e-09	5.24625	1.55e-07
FAM85A	8	12051976	12053789	0.1729	rs4841662	-5.33	rs6601649	0.067143	-4.49	4.458	202	202	blup	0.087	0.00011	-4.74556	2.08e-06	0.1729	rs10503426	5.83	rs6601649	0.067143	-4.49	4.481	202	202	blup	0.087	0.00011	-5.15456	2.54e-07
FAM90A2P	8	12029711	12036084	0.13	rs4841662	-5.33	rs6601649	0.038178	-3.9	4.458	207	5	lasso	0.051	0.0028	-4.6583	3.19e-06	0.13	rs10503426	5.83	rs6601649	0.038178	-3.9	4.481	207	5	lasso	0.051	0.0028	-5.02927	4.92e-07
RP11-351I21.6	8	12236188	12237774	0.3147	rs4841662	-5.33	rs6601649	0.087661	-5.41	4.458	178	5	lasso	0.12	5.6e-06	-4.54077	5.61e-06	0.3147	rs11998678	-5.65	rs6601649	0.087661	-5.41	4.481	178	5	lasso	0.12	5.6e-06	-4.93906	7.85e-07
RP11-419I17.1	8	12333971	12334631	0.2268	rs4841662	-5.33	rs11250186	0.039944	-4.28	4.323	189	8	enet	0.045	0.0047	-4.74761	2.06e-06	0.2268	rs7823808	5.4	rs11250186	0.039944	-4.28	4.402	189	8	enet	0.045	0.0047	-4.8569	1.19e-06
RP11-481A20.11	8	11870545	11873043	0.1214	rs10903340	-5.87	rs6601649	0.011794	-4.22	4.458	306	306	blup	0.028	0.021	-5.44563	5.16e-08	0.1214	rs6983727	-6.29	rs6601649	0.011794	-4.22	4.481	306	306	blup	0.028	0.021	-4.7713	1.83e-06
KANSL1	17	44107282	44302733	0.709	rs8072451	6.58	rs17692129	0.265392	-6.53	-3.4	46	9	enet	0.31	1.8e-14	5.2392	1.61e-07	0.709	rs17689471	6.63	rs17692129	0.265392	-6.53	-2.33	46	9	enet	0.31	1.8e-14	4.68943	2.74e-06
OR7E161P	8	11786101	11787072	0.2011	rs2736342	-6.04	rs4240678	0.109554	4.61	3.665	384	1	top1	0.11	1.4e-05	3.665	0.000247	0.2011	rs6983727	-6.29	rs4240678	0.109554	4.61	4.64	384	1	top1	0.11	1.4e-05	4.64	3.48e-06
RAB7L1	1	205737114	205744588	0.2909	rs35810727	-2.7	rs708723	0.152	-5.57	0.303	402	4	lasso	0.16	2e-07	-0.04455	0.964464	0.2909	rs823154	4.501	rs708723	0.152	-5.57	-4.201	402	4	lasso	0.16	2e-07	4.56499	5e-06
RP11-798G7.8	17	43608943	43611204	0.194	rs8072451	6.58	rs12944712	0.068263	4.5	6.444	145	3	lasso	0.14	7.8e-07	6.6833	2.34e-11	0.194	rs11012	6.71	rs12944712	0.068263	4.5	2.67	145	3	lasso	0.14	7.8e-07	4.53185	5.85e-06
TDH	8	11197146	11225910	0.2538	rs10103062	6.37	rs7016671	0.249964	-6.55	-3.478	639	1	top1	0.25	1.8e-11	3.478	0.000505	0.2538	rs11783247	-6.72	rs7016671	0.249964	-6.55	-4.51	639	1	top1	0.25	1.8e-11	4.51	6.48e-06
FAM66A	8	12219527	12268510	0.4521	rs4841662	-5.33	rs6601649	0.339392	-7.35	4.458	173	1	top1	0.34	9e-16	-4.458	8.27e-06	0.4521	rs11998678	-5.65	rs6601649	0.339392	-7.35	4.481	173	1	top1	0.34	9e-16	-4.481	7.43e-06
FAM90A25P	8	12272589	12275599	0.181	rs4841662	-5.33	rs6601649	0.074002	-4.34	4.458	188	1	top1	0.074	0.00035	-4.458	8.27e-06	0.181	rs11998678	-5.65	rs6601649	0.074002	-4.34	4.481	188	1	top1	0.074	0.00035	-4.481	7.43e-06
TEX26	13	31506840	31549639	0.267	rs2388548	3.23	rs7322127	0.09466	-4.85	-0.896	586	1	top1	0.095	5.5e-05	0.896	0.37025	0.267	rs7321023	-4.58	rs7322127	0.09466	-4.85	-4.48	586	1	top1	0.095	5.5e-05	4.48	7.46e-06
FLOT1	6	30695486	30710510	0.2243	rs28732100	4.03	rs3130557	0.089149	4.23	-0.639	77	1	top1	0.089	9e-05	-0.639	0.522823	0.2243	rs3130557	-4.39	rs3130557	0.089149	4.23	-4.394	77	1	top1	0.089	9e-05	-4.394	1.11e-05
ARL17B	17	44352150	44439130	0.754	rs2074405	6.41	rs17698176	0.305399	6.92	-4.131	60	4	lasso	0.39	2.2e-18	-4.8469	1.25e-06	0.754	rs199448	6.51	rs17698176	0.305399	6.92	-2.179	60	4	lasso	0.39	2.2e-18	-3.39064	0.000697
snoU13	11	47749098	47749189	0.0993	rs11039149	4.6	rs4752872	0.0172	3.87	-2.223	285	285	blup	0.027	0.023	-4.88864	1.02e-06	0.0993	rs12361256	-5.06	rs4752872	0.0172	3.87	-0.04	285	285	blup	0.027	0.023	-2.87918	0.00399
HSD3B7	16	30996519	31000473	0.3628	rs12445568	-4.93	rs4889599	0.242	6.94	-4.596	230	19	enet	0.26	7.4e-12	-4.55825	5.16e-06	0.3628	rs2230434	-3.11	rs4889599	0.242	6.94	-2.678	230	19	enet	0.26	7.4e-12	-2.55401	0.01065
RP11-102M11.2	3	136471472	136474622	0.0832	rs6802702	-5.88	rs696081	0.045845	3.67	-4.994	337	1	top1	0.046	0.0042	-4.994	5.91e-07	0.0832	rs17374749	-3.16	rs696081	0.045845	3.67	-2.389	337	1	top1	0.046	0.0042	-2.389	0.016894
PCCB	3	135969148	136055076	0.1386	rs4521165	-5.79	rs561307	0.013943	4.01	-3.58	282	282	blup	0.044	0.0049	-4.8889	1.01e-06	0.1386	rs1279831	-2.97	rs561307	0.013943	4.01	-1.981	282	282	blup	0.044	0.0049	-2.31953	0.020366
IGSF9B	11	133778459	133826880	0.4166	rs1031380	3.77	rs502834	0.114	5.4	-1.71	538	7	lasso	0.16	2.2e-07	-2.70503	0.00683	0.4166	rs3802924	-4.21	rs502834	0.114	5.4	-3.369	538	7	lasso	0.16	2.2e-07	-4.33833	1.44e-05
FAM86B2	8	12282913	12293915	0.3649	rs4841662	-5.33	rs3924736	0.063289	-4.11	4.38	187	1	top1	0.063	0.0009	-4.38	1.19e-05	0.3649	rs11998678	-5.65	rs3924736	0.063289	-4.11	4.272	187	1	top1	0.063	0.0009	-4.272	1.94e-05
CYP21A1P	6	31973466	31976176	0.3572	rs2269426	4.62	rs429150	0.149963	-5.59	-3.663	197	16	enet	0.24	4.4e-11	2.7786	0.00546	0.3572	rs429150	-4.96	rs429150	0.149963	-5.59	-4.964	197	16	enet	0.24	4.4e-11	4.22122	2.43e-05
ZSCAN9	6	28192664	28201260	0.2	rs3734572	4.69	rs13197574	0.03909	4.35	-1.898	443	22	enet	0.063	0.00092	-4.175	2.98e-05	0.2	rs200501	-4.69	rs13197574	0.03909	4.35	-4.219	443	22	enet	0.063	0.00092	-4.1994	2.68e-05
BTN3A2	6	26365387	26378546	0.56	rs198823	-4.64	rs9366653	0.42186	-8.2	-1.772	555	21	lasso	0.43	1.3e-20	1.828	0.0675	0.56	rs13212534	-4.8	rs9366653	0.42186	-8.2	-4.09	555	21	lasso	0.43	1.3e-20	4.0475	5.18e-05
RP11-351I21.7	8	12231875	12233055	0.1314	rs4841662	-5.33	rs6601649	0.021288	-3.96	4.458	178	178	blup	0.049	0.0031	-3.86413	0.000111	0.1314	rs11998678	-5.65	rs6601649	0.021288	-3.96	4.481	178	178	blup	0.049	0.0031	-4.01058	6.06e-05
NCOA6	20	33284722	33413452	0.161	rs7263251	3.03	rs4417778	0.000314	3.89	2.019	348	348	blup	0.051	0.0027	2.0626	0.0392	0.161	rs17092148	4.6	rs4417778	0.000314	3.89	4.512	348	348	blup	0.051	0.0027	3.839	0.000124
MADD	11	47290712	47351582	0.3227	rs11039149	4.6	rs11039149	0.131	-5.17	4.603	302	7	lasso	0.15	2.5e-07	-3.90302	9.5e-05	0.3227	rs7947730	-4.73	rs11039149	0.131	-5.17	3.995	302	7	lasso	0.15	2.5e-07	-3.8313	0.000127
ZNF749	19	57946697	57956853	0.7061	rs12984455	-2.75	rs11665675	0.608489	-9.73	0.319	491	1	top1	0.61	2.2e-33	-0.319	0.74973	0.7061	rs12978934	4.12	rs11665675	0.608489	-9.73	3.82	491	1	top1	0.61	2.2e-33	-3.82	0.000133
NEIL2	8	11627148	11644855	0.2505	rs2736342	-6.04	rs809204	0.076783	4.98	-3.018	477	1	top1	0.077	0.00027	-3.018	0.00254	0.2505	rs6983727	-6.29	rs809204	0.076783	4.98	-3.816	477	1	top1	0.077	0.00027	-3.816	0.000136
MBD2	18	51679079	51751158	0.211	rs16957281	1.86	rs508218	-0.00258	-3.42	-0.815	330	330	blup	0.013	0.079	0.2933	0.76927	0.211	rs7239568	-3.53	rs508218	-0.00258	-3.42	-3.024	330	330	blup	0.013	0.079	3.8114	0.000138
FAM66D	8	11973291	12008698	0.1666	rs4841662	-5.33	rs12550733	0.137918	4.77	3.383	244	1	top1	0.14	1.1e-06	3.383	0.000717	0.1666	rs10503426	5.83	rs12550733	0.137918	4.77	3.794	244	1	top1	0.14	1.1e-06	3.794	0.000148
RP11-3B7.1	3	49297518	49298744	0.0861	rs33942096	-3.06	rs12629759	0.075886	-4.25	1.218	272	1	top1	0.076	0.00029	-1.218	0.223	0.0861	rs34759087	-4.31	rs12629759	0.075886	-4.25	3.777	272	1	top1	0.076	0.00029	-3.777	0.000159
RP11-408A13.4	9	14588795	14590063	0.5084	rs1389733	3.72	rs12236525	0.226586	6.39	0.443	706	9	lasso	0.29	2.4e-13	1.37647	0.168678	0.5084	rs10961640	-3.94	rs12236525	0.226586	6.39	2.5	706	9	lasso	0.29	2.4e-13	3.68564	0.000228
LYRM2	6	90277863	90348472	0.2807	rs10806416	3.23	rs34012596	0.129384	5.37	-1.993	492	6	lasso	0.15	5.4e-07	-2.3377	0.019403	0.2807	rs6910112	-3.78	rs34012596	0.129384	5.37	-3.655	492	6	lasso	0.15	5.4e-07	-3.6519	0.00026
RP13-467H17.1	8	143485013	143488389	0.3475	rs12547214	-3.2	rs6583623	0.114851	-4.96	-0.716	444	3	lasso	0.12	5.5e-06	0.49778	0.619	0.3475	rs13265349	-3.72	rs6583623	0.114851	-4.96	-3.329	444	3	lasso	0.12	5.5e-06	3.62012	0.000294
DFNA5	7	24737972	24809244	0.311	rs13239509	3.4	rs876308	0.082409	4.74	2.007	630	8	lasso	0.089	9.6e-05	2.64718	0.008117	0.311	rs2721809	3.56	rs876308	0.082409	4.74	3.479	630	8	lasso	0.089	9.6e-05	3.61643	0.000299
RP11-354K4.2	6	77484700	77485577	0.1278	rs9343557	-3.32	rs7765653	-0.005857	-3.38	0.372	372	372	blup	-0.00042	0.34	-3.695	0.00022	0.1278	rs12191325	3.42	rs7765653	-0.005857	-3.38	1.638	372	372	blup	-0.00042	0.34	-3.54832	0.000388
LYRM4	6	5102827	5261172	0.3245	rs9405868	3.13	rs4960070	0.036847	4.89	0.439	629	36	enet	0.12	4.9e-06	1.623	0.104595	0.3245	rs9392668	3.52	rs4960070	0.036847	4.89	1.471	629	36	enet	0.12	4.9e-06	3.54011	0.0004
MICAL1	6	109765265	109777190	0.2001	rs1096136	-2.35	rs17534632	0.041251	-4.61	0.926	386	5	lasso	0.097	4.6e-05	-0.1271	0.898843	0.2001	rs9386788	-3.65	rs17534632	0.041251	-4.61	2.095	386	5	lasso	0.097	4.6e-05	-3.52718	0.00042
NUCKS1	1	205681947	205719404	0.1585	rs11801038	-2.56	rs951366	0.0508	4.25	-0.85	408	3	lasso	0.059	0.0013	-1.12666	0.259885	0.1585	rs823154	4.501	rs951366	0.0508	4.25	-3.716	408	3	lasso	0.059	0.0013	-3.52123	0.00043
TTC12	11	113185251	113254266	0.8378	rs2514218	-5.47	rs2236709	0.538	9.62	1.184	527	12	enet	0.68	1.2e-40	1.69847	0.0894	0.8378	rs4534613	-6.55	rs2236709	0.538	9.62	2.763	527	12	enet	0.68	1.2e-40	3.48751	0.000488
RP11-297A16.2	10	35386934	35415588	0.1252	rs11010005	-2.39	rs2384284	0.054993	4.31	1.423	303	1	top1	0.055	0.0019	1.423	0.154736	0.1252	rs11592356	3.69	rs2384284	0.054993	4.31	3.466	303	1	top1	0.055	0.0019	3.466	0.000528
C9orf156	9	100666771	100684852	0.1814	rs1052270	-2.69	rs6586	0.16755	5.22	-0.703	499	1	top1	0.17	6.7e-08	-0.703	0.482056	0.1814	rs1561958	-3.6	rs6586	0.16755	5.22	-3.461	499	1	top1	0.17	6.7e-08	-3.461	0.000538
HLA-DMA	6	32916390	32936871	0.2748	rs376892	3.41	rs417812	0.007604	-3.88	1.775	280	280	blup	0.066	0.00073	-2.568	0.010229	0.2748	rs2854275	-3.54	rs417812	0.007604	-3.88	2.222	280	280	blup	0.066	0.00073	-3.45683	0.000547
PDE6A	5	149237519	149324356	0.269	rs7721676	3.1	rs17725010	0.023797	-4.11	-0.093	581	581	blup	0.072	0.00043	0.06146	0.951	0.269	rs7701427	3.87	rs17725010	0.023797	-4.11	2.078	581	581	blup	0.072	0.00043	-3.4501	0.00056
SLC9A2	2	103236166	103327777	0.1882	rs4851025	-3.15	rs12712165	-0.00469	3.41	0.244	495	495	blup	0.036	0.01	0.62326	0.533	0.1882	rs6759830	-3.11	rs12712165	-0.00469	3.41	-1.802	495	495	blup	0.036	0.01	-3.4365	0.000589
CTD-2026C7.1	2	57982563	57993187	0.1072	rs2678897	-3.75	rs10496078	0.019734	3.66	-2.581	385	1	top1	0.02	0.044	-2.581	0.00985	0.1072	rs10188070	-4.51	rs10496078	0.019734	3.66	-3.43	385	1	top1	0.02	0.044	-3.43	0.000604
TOP3A	17	18174742	18218321	0.164	rs2245737	-3.27	rs2605144	0.069316	4.66	-2.402	280	280	blup	0.075	0.00032	-3.0927	0.00198	0.164	rs4925144	-3.34	rs2605144	0.069316	4.66	-2.242	280	280	blup	0.075	0.00032	-3.3972	0.000681
ARMS2	10	124214169	124216868	0.5824	rs4752655	2.88	rs2736911	0.357981	7.61	-0.417	615	1	top1	0.36	9.7e-17	-0.417	0.676678	0.5824	rs2736912	3.48	rs2736911	0.357981	7.61	3.383	615	1	top1	0.36	9.7e-17	3.383	0.000717
AC108488.3	2	3606207	3609324	0.7521	rs4850031	-2.73	rs4583476	0.564545	-9.43	-0.096	562	1	top1	0.56	8.1e-30	0.096	0.924	0.7521	rs4583476	3.37	rs4583476	0.564545	-9.43	3.37	562	1	top1	0.56	8.1e-30	-3.37	0.000752
ZNF93	19	20011722	20046384	0.5218	rs892023	3.5	rs2110589	0.141996	5.81	1.68	300	300	blup	0.18	1.3e-08	-0.02033	0.98378	0.5218	rs1621688	-3.53	rs2110589	0.141996	5.81	-2.128	300	300	blup	0.18	1.3e-08	-3.36844	0.000756
AC007773.2	19	32880956	32895914	0.4086	rs8101881	-3.08	rs10853921	0.218232	-6.56	-1.805	416	15	enet	0.28	5.5e-13	2.29268	0.02187	0.4086	rs10417152	-3.67	rs10853921	0.218232	-6.56	-2.354	416	15	enet	0.28	5.5e-13	3.36494	0.000766
QRICH1	3	49067140	49131796	0.3095	rs33942096	-3.06	rs9284885	0.106598	5.29	0.866	255	29	enet	0.17	8.1e-08	0.9367	0.349	0.3095	rs34759087	-4.31	rs9284885	0.106598	5.29	2.321	255	29	enet	0.17	8.1e-08	3.31594	0.000913
DPP9	19	4675236	4724685	0.2865	rs11085096	3.65	rs10417056	-0.001887	3.32	-0.896	423	423	blup	0.059	0.0013	-0.94823	0.34301	0.2865	rs10407399	-3.88	rs10417056	-0.001887	3.32	-1.795	423	423	blup	0.059	0.0013	-3.30928	0.000935
C4A	6	31949801	31970458	0.3704	rs2269426	4.62	rs497309	0.262724	-6.47	-1.99	222	222	blup	0.27	3.7e-12	1.6675	0.095423	0.3704	rs429150	-4.96	rs497309	0.262724	-6.47	-3.605	222	222	blup	0.27	3.7e-12	3.29454	0.000986
ADAM32	8	38964509	39142430	0.1773	rs10108531	-3.02	rs11985898	0.102402	5.03	-1.111	288	3	lasso	0.11	9.3e-06	-0.91403	0.361	0.1773	rs9643905	-4.34	rs11985898	0.102402	5.03	2.586	288	3	lasso	0.11	9.3e-06	3.28871	0.00101
COL28A1	7	7395834	7575484	0.3186	rs4725015	-3.46	rs16878455	0.008601	-4.03	-1.209	712	712	blup	0.057	0.0015	1.86422	0.062291	0.3186	rs7784370	-3.55	rs16878455	0.008601	-4.03	-3.476	712	712	blup	0.057	0.0015	3.26209	0.001106
SOSTDC1	7	16501106	16570205	0.2475	rs706079	3.21	rs17680292	0.051688	-4.54	-0.347	624	17	enet	0.089	9.3e-05	0.53411	0.593262	0.2475	rs10227505	-4.33	rs17680292	0.051688	-4.54	-1.325	624	17	enet	0.089	9.3e-05	3.25301	0.001142
CTA-29F11.1	22	47157791	47158460	0.7539	rs5767591	-3.47	rs12389	0.585364	-9.6	1.177	571	1	top1	0.59	1.8e-31	-1.177	0.239196	0.7539	rs5769136	3.38	rs12389	0.585364	-9.6	3.247	571	1	top1	0.59	1.8e-31	-3.247	0.00117
HLA-H	6	29856244	29858259	0.338	rs7772638	-1.91	rs1632953	0.04846	-3.65	0.425	43	20	enet	0.14	1.3e-06	0.319	0.749	0.338	rs2517910	-2.93	rs1632953	0.04846	-3.65	-1.726	43	20	enet	0.14	1.3e-06	3.2386	0.0012
RP11-950C14.3	14	75471422	75475184	0.1454	rs8022046	-5.41	rs2159904	-0.00313	-3.43	1.568	413	413	blup	0.036	0.01	-3.49033	0.000482	0.1454	rs2300599	-4.01	rs2159904	-0.00313	-3.43	2.628	413	413	blup	0.036	0.01	-3.2327	0.00123
ZDHHC21	9	14611069	14693469	0.37	rs1389733	3.72	rs10810220	0.090948	-5.16	-1.574	707	25	enet	0.16	1.1e-07	1.60573	0.108333	0.37	rs10961640	-3.94	rs10810220	0.090948	-5.16	-2.951	707	25	enet	0.16	1.1e-07	3.22381	0.001265
LCAT	16	67973653	67977376	0.1987	rs35316276	-3.72	rs7199443	0.0825	4.52	0.404	261	1	top1	0.083	0.00016	0.404	0.686	0.1987	rs6499163	3.43	rs7199443	0.0825	4.52	3.222	261	1	top1	0.083	0.00016	3.222	0.00127
ST7L	1	113081781	113163447	0.1806	rs351365	-3.11	rs10745330	0.0808	4.77	-1.092	331	331	blup	0.1	2.9e-05	-0.87358	0.382345	0.1806	rs4644492	-3.051	rs10745330	0.0808	4.77	-2.657	331	331	blup	0.1	2.9e-05	-3.18557	0.001445
NKAIN4	20	61872136	61904046	0.448	rs3761121	2.73	rs2273492	0.175073	-5.43	1.048	497	1	top1	0.18	3.3e-08	-1.048	0.2946	0.448	rs6062820	3.6	rs2273492	0.175073	-5.43	3.18	497	1	top1	0.18	3.3e-08	-3.18	0.001473
CTC-429P9.3	19	16744614	16746080	0.2464	rs2290657	-2.94	rs8101619	0.064684	3.86	0.249	383	7	lasso	0.069	0.00055	0.07236	0.94231	0.2464	rs8101619	3.05	rs8101619	0.064684	3.86	3.049	383	7	lasso	0.069	0.00055	3.17758	0.001485
PM20D1	1	205797150	205819260	0.3987	rs35810727	-2.7	rs708727	0.201	-6.34	0.473	370	31	enet	0.25	1.1e-11	-0.86936	0.384653	0.3987	rs823154	4.501	rs708727	0.201	-6.34	3.855	370	31	enet	0.25	1.1e-11	-3.17678	0.001489
ACO2	22	41865129	41921352	0.0976	rs2273085	4.03	rs4822037	0.067137	4.24	2.668	291	291	blup	0.067	0.00063	2.9216	0.003483	0.0976	rs926914	4.76	rs4822037	0.067137	4.24	2.76	291	291	blup	0.067	0.00063	3.1751	0.0015
RPS15AP36	19	58727546	58727927	0.2578	rs2304521	-2.46	rs159680	-0.003989	2.85	-0.723	376	30	enet	0.026	0.025	-0.9522	0.341	0.2578	rs893185	3.93	rs159680	-0.003989	2.85	-2.009	376	30	enet	0.026	0.025	-3.17069	0.001521
KLHDC8B	3	49209044	49213917	0.0591	rs33942096	-3.06	rs4955420	0.016548	3.67	1.472	264	1	top1	0.017	0.059	1.472	0.141	0.0591	rs34759087	-4.31	rs4955420	0.016548	3.67	3.167	264	1	top1	0.017	0.059	3.167	0.00154
LY6G5B	6	31637944	31641553	0.4558	rs2269426	4.62	rs521977	0.107238	5.49	-0.063	244	244	blup	0.24	7.5e-11	-0.7313	0.4646	0.4558	rs429150	-4.96	rs521977	0.107238	5.49	-2.045	244	244	blup	0.24	7.5e-11	-3.16298	0.00156
ZNF304	19	57862728	57871266	0.6094	rs12984455	-2.75	rs862703	0.372918	-8.05	0.654	509	6	lasso	0.39	3.4e-18	-0.80357	0.42165	0.6094	rs12978934	4.12	rs862703	0.372918	-8.05	2.531	509	6	lasso	0.39	3.4e-18	-3.16017	0.001577
LRRC37A	17	44370099	44415160	0.934	rs8072451	6.58	rs199501	0.088717	5.46	5.18	78	9	lasso	0.51	1.4e-25	1.3808	0.167	0.934	rs17689471	6.63	rs199501	0.088717	5.46	5.115	78	9	lasso	0.51	1.4e-25	3.1426	0.00167
RP11-127I20.5	16	4845266	4846533	0.574	rs9940799	-2.7	rs7546	0.269	7.26	-0.953	387	18	enet	0.34	1.2e-15	-0.78733	0.431	0.574	rs2075637	-4.09	rs7546	0.269	7.26	-2.222	387	18	enet	0.34	1.2e-15	-3.14188	0.00168
HLA-S	6	31349851	31350065	0.293	rs3093661	4.5	rs2523578	0.020591	-4.36	-1.533	239	30	enet	0.14	6.4e-07	3.3849	0.000712	0.293	rs3130557	-4.39	rs2523578	0.020591	-4.36	-2.271	239	30	enet	0.14	6.4e-07	3.13411	0.00172
RP11-981G7.3	8	10335001	10336885	0.3504	rs4240671	5.75	rs13279329	0.081364	4.29	-3.111	719	1	top1	0.081	0.00018	-3.111	0.00186	0.3504	rs11783247	-6.72	rs13279329	0.081364	4.29	-3.131	719	1	top1	0.081	0.00018	-3.131	0.00174
CASC3	17	38296576	38328436	0.216	rs12601929	-4.02	rs9900154	0.036148	-3.89	-0.805	308	1	top1	0.036	0.0099	0.805	0.421	0.216	rs12601929	-3.56	rs9900154	0.036148	-3.89	-3.117	308	1	top1	0.036	0.0099	3.117	0.00183
RAD9A	11	67159176	67165653	0.626	rs735498	2.2	rs7952436	0.316	7	0.41	258	13	lasso	0.33	2.7e-15	0.51545	0.606	0.626	rs1253440	-3.17	rs7952436	0.316	7	2.359	258	13	lasso	0.33	2.7e-15	3.11447	0.00184
PACRG	6	163148164	163736524	0.3515	rs13202401	2.46	rs13202339	0.18847	6.01	-1.194	530	1	top1	0.19	9e-09	-1.194	0.232478	0.3515	rs13209100	-3.35	rs13202339	0.18847	6.01	-3.113	530	1	top1	0.19	9e-09	-3.113	0.00185
IGFL2	19	46646363	46664556	0.4601	rs4803880	-3.97	rs6509255	0.309189	7.11	0.461	419	7	lasso	0.32	7.5e-15	0.53207	0.59468	0.4601	rs10412768	-3.32	rs6509255	0.309189	7.11	-3.066	419	7	lasso	0.32	7.5e-15	-3.10827	0.001882
P4HA3	11	73946846	74022702	0.1854	rs12417424	2.47	rs7930356	0.0665	-4.9	1.1	433	7	lasso	0.091	7.9e-05	-1.31407	0.189	0.1854	rs11235918	3.36	rs7930356	0.0665	-4.9	3.018	433	7	lasso	0.091	7.9e-05	-3.09678	0.00196
L3HYPDH	14	59927081	59951148	0.6607	rs6573257	-3.04	rs8660	0.179	-6.41	-2.209	460	53	enet	0.39	1.5e-18	2.0119	0.04423	0.6607	rs7155987	3.69	rs8660	0.179	-6.41	-1.573	460	53	enet	0.39	1.5e-18	3.091	0.00199
PDIA2	16	333152	337215	0.214	rs2541632	-2.9	rs17139376	-0.00578	3.48	1.174	344	344	blup	0.02	0.041	0.47049	0.638	0.214	rs2384973	3.43	rs17139376	-0.00578	3.48	3.31	344	344	blup	0.02	0.041	3.07761	0.00209
DTD1	20	18568537	18744561	0.177	rs6075455	3.07	rs6136503	0.006638	4.02	0.484	483	483	blup	0.061	0.0011	1.3825	0.1668	0.177	rs6081232	-4.05	rs6136503	0.006638	4.02	0.111	483	483	blup	0.061	0.0011	3.0623	0.002196
RP11-395B7.4	7	100657601	100660855	0.3952	rs13241091	-2.38	rs12538004	0.118427	-4.66	-1.046	358	7	lasso	0.14	1.4e-06	-0.05397	0.95696	0.3952	rs11765099	-3.16	rs12538004	0.118427	-4.66	2.61	358	7	lasso	0.14	1.4e-06	-3.05902	0.002221
RP11-74E22.4	17	2627714	2652714	0.294	rs12938775	3.85	rs11654991	0.138647	-5.24	-3.435	443	5	lasso	0.15	5.5e-07	3.295	0.000984	0.294	rs12938775	4.28	rs11654991	0.138647	-5.24	-3.14	443	5	lasso	0.15	5.5e-07	3.05534	0.00225
CAPN2	1	223889295	223963720	0.3149	rs1222152	2.47	rs7555491	0.252	-6.35	-0.13	397	1	top1	0.25	1.5e-11	0.13	0.896566	0.3149	rs12066704	3.342	rs7555491	0.252	-6.35	3.038	397	1	top1	0.25	1.5e-11	-3.038	0.002382
FMO3	1	171060018	171086959	0.5307	rs28384848	-2.58	rs1795241	0.318	7.23	-0.952	531	29	enet	0.39	3.4e-18	-0.98337	0.325425	0.5307	rs1795244	-2.821	rs1795241	0.318	7.23	-2.676	531	29	enet	0.39	3.4e-18	-3.03564	0.0024
RP11-74E22.6	17	2591767	2592254	0.391	rs12938775	3.85	rs1109451	0.253115	-7.02	-3.487	439	8	enet	0.29	2.2e-13	3.6766	0.000236	0.391	rs12938775	4.28	rs1109451	0.253115	-7.02	-3.29	439	8	enet	0.29	2.2e-13	3.03412	0.00241
NICN1	3	49460959	49466759	0.1244	rs2280406	3.17	rs974495	0.104213	-5.18	1.703	288	6	lasso	0.14	7e-07	-1.8179	0.0691	0.1244	rs34759087	-4.31	rs974495	0.104213	-5.18	3.016	288	6	lasso	0.14	7e-07	-3.03071	0.00244
AK9	6	109814059	110012420	0.1106	rs4329143	-2.42	rs9480957	0.026938	-3.96	-0.205	440	440	blup	0.029	0.02	0.2295	0.818517	0.1106	rs9386788	-3.65	rs9480957	0.026938	-3.96	2.273	440	440	blup	0.029	0.02	-3.01595	0.00256
SLC2A11	22	24199604	24228496	0.2003	rs140156	3.2	rs17637865	0.096163	-4.93	0.514	435	7	lasso	0.19	8.1e-09	-0.0657	0.947642	0.2003	rs5760176	2.83	rs17637865	0.096163	-4.93	1.616	435	7	lasso	0.19	8.1e-09	-3.0137	0.00258
ATRAID	2	27435155	27440046	0.2223	rs6731600	-2.61	rs1275501	0.065135	4.21	-1.055	315	315	blup	0.081	0.00018	-0.14822	0.882	0.2223	rs11695549	-2.91	rs1275501	0.065135	4.21	-2.122	315	315	blup	0.081	0.00018	-3.0044	0.002661
RP4-756G23.5	22	41605126	41613631	0.1002	rs2273085	4.03	rs1953	0.044253	-4	-1.718	262	262	blup	0.057	0.0015	2.649	0.008073	0.1002	rs926914	4.76	rs1953	0.044253	-4	-2.553	262	262	blup	0.057	0.0015	2.9968	0.00273
LINC00271	6	135818489	136037193	0.1438	rs2614287	-2.53	rs9402729	0.128719	-5.08	-0.49	367	2	lasso	0.14	1e-06	0.8885	0.374273	0.1438	rs2143681	-3.82	rs9402729	0.128719	-5.08	-3.134	367	2	lasso	0.14	1e-06	2.9838	0.00285
PPWD1	5	64859066	64883376	0.3307	rs1309822	4.28	rs468821	0.255021	6.39	3.12	418	1	top1	0.26	1.1e-11	3.12	0.00181	0.3307	rs972501	3.64	rs468821	0.255021	6.39	2.981	418	1	top1	0.26	1.1e-11	2.981	0.00287
DKKL1	19	49865040	49878373	0.1705	rs9304680	3.04	rs354030	0.134912	-5.11	-0.498	373	1	top1	0.13	1.4e-06	0.498	0.61848	0.1705	rs9304684	-3.09	rs354030	0.134912	-5.11	-2.977	373	1	top1	0.13	1.4e-06	2.977	0.002911
GRPEL1	4	7060633	7069924	0.238	rs36106587	-3.28	rs3951346	0.005625	3.88	-0.475	643	643	blup	0.015	0.066	-1.03264	0.301772	0.238	rs17755381	3.4	rs3951346	0.005625	3.88	-1.065	643	643	blup	0.015	0.066	-2.97308	0.00295
2022-09-12	16	4827670	4838397	0.4712	rs9940799	-2.7	rs2075465	0.26	-7.52	1.156	388	16	enet	0.3	1.1e-13	-0.68189	0.495	0.4712	rs2075637	-4.09	rs2075465	0.26	-7.52	2.043	388	16	enet	0.3	1.1e-13	-2.9719	0.00296
RP11-276H19.1	9	89563614	89616948	0.3192	rs10491605	-2.47	rs729194	0.135334	-4.96	0.392	548	1	top1	0.14	1.4e-06	-0.392	0.695058	0.3192	rs4472598	2.99	rs729194	0.135334	-4.96	2.971	548	1	top1	0.14	1.4e-06	-2.971	0.002968
ZNF204P	6	27325604	27339304	0.134	rs2393964	4.78	rs6915678	0.02938	4.16	-1.024	393	13	enet	0.077	0.00026	-2.22	0.0264	0.134	rs7749305	-5.06	rs6915678	0.02938	4.16	-2.111	393	13	enet	0.077	0.00026	-2.9699	0.00298
DHFR	5	79922047	79950802	0.6102	rs1805355	-2.25	rs7712332	0.094886	6.37	-0.392	481	53	enet	0.38	7.3e-18	-1.10942	0.267	0.6102	rs528441	-3.46	rs7712332	0.094886	6.37	-1.059	481	53	enet	0.38	7.3e-18	-2.96	0.00308
PRSS16	6	27215480	27224250	0.129	rs2393964	4.78	rs4713096	0.08929	4.21	-3.629	340	1	top1	0.089	8.9e-05	-3.629	0.000285	0.129	rs7749305	-5.06	rs4713096	0.08929	4.21	-2.946	340	1	top1	0.089	8.9e-05	-2.946	0.00322
ARIH2	3	48958913	49023815	0.108	rs13098087	-3.06	rs4974080	0.074486	-4.32	0.136	267	1	top1	0.074	0.00033	-0.136	0.892	0.108	rs34759087	-4.31	rs4974080	0.074486	-4.32	2.944	267	1	top1	0.074	0.00033	-2.944	0.00324
OR2B8P	6	28021006	28021943	0.426	rs3734572	4.69	rs4713135	0.44973	8.4	-1.703	496	1	top1	0.45	6.1e-22	-1.703	0.0886	0.426	rs401763	-4.7	rs4713135	0.44973	8.4	-2.93	496	1	top1	0.45	6.1e-22	-2.93	0.00339
AMT	3	49454211	49460186	0.4185	rs2280406	3.17	rs974495	0.388473	-8.37	1.703	288	17	enet	0.42	5.7e-20	-1.5935	0.111	0.4185	rs34759087	-4.31	rs974495	0.388473	-8.37	3.016	288	17	enet	0.42	5.7e-20	-2.9261	0.003432
RP11-568A7.3	6	167650996	167653968	0.6175	rs1819333	-3.77	rs4709159	0.2147	-6.76	-0.901	468	9	lasso	0.43	5.8e-21	1.0729	0.28331	0.6175	rs2076008	-4.42	rs4709159	0.2147	-6.76	2.601	468	9	lasso	0.43	5.8e-21	-2.92118	0.00349
RP13-539J13.1	2	739588	740164	0.4715	rs1320362	3.63	rs4374408	0.325944	7.54	0.336	475	7	lasso	0.34	1e-15	0.28155	0.778	0.4715	rs12994164	3.4	rs4374408	0.325944	7.54	-2.871	475	7	lasso	0.34	1e-15	-2.9204	0.003496
DIMT1	5	61683081	61699766	0.2069	rs26648	2.85	rs152186	0.025122	3.76	1.109	373	373	blup	0.048	0.0035	1.67167	0.0946	0.2069	rs10050584	4.34	rs152186	0.025122	3.76	2.829	373	373	blup	0.048	0.0035	2.9189	0.00351
RP11-159N11.4	11	113239299	113239839	0.5291	rs2514218	-5.47	rs3897583	0.355	7.85	-1.451	517	11	lasso	0.39	2.3e-18	0.14012	0.889	0.5291	rs4534613	-6.55	rs3897583	0.355	7.85	1.692	517	11	lasso	0.39	2.3e-18	2.91638	0.00354
NAA25	12	112464500	112546826	0.1199	rs10744774	-2.06	rs16941724	0.119375	4.77	1.129	203	4	lasso	0.12	5.2e-06	1.05066	0.293416	0.1199	rs16941724	3	rs16941724	0.119375	4.77	3	203	4	lasso	0.12	5.2e-06	2.9052	0.00367
WDPCP	2	63348518	64054977	0.1961	rs1109027	-3.85	rs4671501	0.005706	-4.19	-2.573	316	316	blup	0.06	0.0012	2.27788	0.0227	0.1961	rs17619012	-4.47	rs4671501	0.005706	-4.19	-2.118	316	316	blup	0.06	0.0012	2.9003	0.003729
P4HTM	3	49027422	49044494	0.1956	rs13098087	-3.08	rs4955411	0.235277	-6.84	1.35	264	10	lasso	0.25	2.3e-11	-1.3889	0.165	0.1956	rs34759087	-4.31	rs4955411	0.235277	-6.84	2.633	264	10	lasso	0.25	2.3e-11	-2.89826	0.003752
CDC20P1	9	89626567	89628066	0.4226	rs10491605	-2.49	rs13296748	0.241029	6.22	0.442	556	1	top1	0.24	4.6e-11	0.442	0.658489	0.4226	rs4472598	2.99	rs13296748	0.241029	6.22	2.898	556	1	top1	0.24	4.6e-11	2.898	0.003756
MROH6	8	144648357	144655141	0.5902	rs7007949	-3.8	rs2290416	0.116086	5.03	2.109	358	16	lasso	0.21	6.7e-10	1.4244	0.154	0.5902	rs4873799	-3.4	rs2290416	0.116086	5.03	0.889	358	16	lasso	0.21	6.7e-10	2.86121	0.00422
PMM1	22	41972898	41985894	0.1032	rs2273085	4.03	rs132793	0.038709	-4	2.608	309	309	blup	0.042	0.0061	-2.7091	0.006746	0.1032	rs2024566	4.7	rs132793	0.038709	-4	2.437	309	309	blup	0.042	0.0061	-2.8512	0.00436
FRG1B	20	29611857	29634010	0.148	rs6061081	-2.81	rs2273468	0.078992	3.84	-0.6	91	8	enet	0.08	0.0002	-0.8986	0.3689	0.148	rs6120088	-3.1	rs2273468	0.078992	3.84	0.701	91	8	enet	0.08	0.0002	2.8496	0.004377
RP5-1159O4.1	7	7592093	7606502	0.4661	rs4725015	-3.46	rs17168463	0.145092	5.17	-1.22	716	1	top1	0.15	5.6e-07	-1.22	0.222465	0.4661	rs7784370	-3.55	rs17168463	0.145092	5.17	-2.848	716	1	top1	0.15	5.6e-07	-2.848	0.004399
SAP30L	5	153825517	153840614	0.2568	rs2544880	3.78	rs13174523	0.026182	-3.98	-1.134	463	463	blup	0.04	0.0069	3.37818	0.00073	0.2568	rs11744052	-5.43	rs13174523	0.026182	-3.98	-1.172	463	463	blup	0.04	0.0069	2.844	0.00445
THEM6	8	143808621	143818345	0.2291	rs7007949	-3.8	rs1435453	0.164751	-5.18	-0.178	405	1	top1	0.16	8.8e-08	0.178	0.859	0.2291	rs13265349	-3.72	rs1435453	0.164751	-5.18	2.837	405	1	top1	0.16	8.8e-08	-2.837	0.00455
PTGR1	9	114312002	114362135	0.3893	rs16916623	-2.97	rs10817195	0.164925	-5.74	0.063	498	7	enet	0.17	4.3e-08	-0.0715	0.943001	0.3893	rs7020283	3.75	rs10817195	0.164925	-5.74	2.474	498	7	enet	0.17	4.3e-08	-2.83585	0.00457
RP11-67M1.1	4	90757559	90763129	0.319	rs7679917	-3.78	rs10005233	0.266832	-6.61	3.662	382	1	top1	0.27	3.1e-12	-3.662	0.00025	0.319	rs1442129	-3.5	rs10005233	0.266832	-6.61	2.831	382	1	top1	0.27	3.1e-12	-2.831	0.00464
ZNF682	19	20107867	20150315	0.3929	rs892023	3.5	rs2110589	0.090883	5.07	1.68	268	268	blup	0.13	2.2e-06	-0.54303	0.58711	0.3929	rs1621688	-3.53	rs2110589	0.090883	5.07	-2.128	268	268	blup	0.13	2.2e-06	-2.82561	0.004719
CRYZ	1	75171170	75198835	0.7906	rs3753183	-4.46	rs17617240	0.1	-5.67	0.586	383	48	enet	0.41	2e-19	-1.1818	0.237286	0.7906	rs277370	2.786	rs17617240	0.1	-5.67	2.595	383	48	enet	0.41	2e-19	-2.81264	0.004914
DPY19L1P1	7	32620561	32801399	0.2405	rs17136990	3.1	rs5017201	0.085414	-5.08	-1.733	408	3	lasso	0.091	7.5e-05	1.92049	0.054796	0.2405	rs4723212	-3.57	rs5017201	0.085414	-5.08	-2.61	408	3	lasso	0.091	7.5e-05	2.81096	0.004939
ACTR1B	2	98272431	98280570	0.7062	rs2305142	3.02	rs11692435	0.467784	8.57	-0.345	143	1	top1	0.47	4.6e-23	-0.345	0.73	0.7062	rs11683207	3.02	rs11692435	0.467784	8.57	2.807	143	1	top1	0.47	4.6e-23	2.807	0.005001
PCDHGA2	5	140718539	140720962	0.1572	rs4912768	-2.3	rs6861047	0.142812	-4.94	-0.92	494	1	top1	0.14	6.9e-07	0.92	0.358	0.1572	rs4151701	3.41	rs6861047	0.142812	-4.94	-2.782	494	1	top1	0.14	6.9e-07	2.782	0.0054
CD27-AS1	12	6548327	6560060	0.5895	rs10849499	-3.25	rs25680	0.274462	6.6	-0.411	422	1	top1	0.27	1.4e-12	-0.411	0.681073	0.5895	rs7315020	3.14	rs25680	0.274462	6.6	-2.782	422	1	top1	0.27	1.4e-12	-2.782	0.0054
TMEM161B-AS1	5	87564888	87732502	0.4289	rs13162910	4.27	rs13172095	0.434966	8.35	2.894	260	1	top1	0.43	4.7e-21	2.894	0.0038	0.4289	rs16903285	4.03	rs13172095	0.434966	8.35	2.771	260	1	top1	0.43	4.7e-21	2.771	0.00559
SEMA3B-AS1	3	50304073	50304803	0.3149	rs2236939	5.18	rs28365992	0.015858	3.83	5.066	337	337	blup	0.092	6.8e-05	4.1155	3.86e-05	0.3149	rs873985	-2.76	rs28365992	0.015858	3.83	1.859	337	337	blup	0.092	6.8e-05	2.76668	0.005663
ACSS2	20	33459949	33515769	0.106	rs7263251	3.03	rs6120757	0.003224	-3.78	-1.281	348	348	blup	0.018	0.054	1.5943	0.1109	0.106	rs17092148	4.6	rs6120757	0.003224	-3.78	-1.659	348	348	blup	0.018	0.054	2.7626	0.005735
ADAM1A	12	112337067	112340042	0.2943	rs10744774	-2.06	rs12579336	0.19652	-5.72	1.058	187	1	top1	0.2	4.1e-09	-1.058	0.290055	0.2943	rs16941724	3	rs12579336	0.19652	-5.72	2.757	187	1	top1	0.2	4.1e-09	-2.757	0.00583
DCAF4	14	73393040	73426411	0.3639	rs17181993	-3.04	rs1860710	0.0164	-4.34	-1.527	466	466	blup	0.18	1.5e-08	2.02854	0.042505	0.3639	rs2535897	-3.2	rs1860710	0.0164	-4.34	-1.833	466	466	blup	0.18	1.5e-08	2.7532	0.0059
LINC00674	17	66098049	66111659	0.172	rs2625566	2.4	rs35191309	0.092889	5.27	-0.159	320	5	lasso	0.12	6.2e-06	-0.2217	0.825	0.172	rs7350925	4.39	rs35191309	0.092889	5.27	2.743	320	5	lasso	0.12	6.2e-06	2.75339	0.0059
RP11-147L13.8	17	66186025	66188943	0.264	rs2625566	2.4	rs35191309	0.179699	5.96	-0.159	342	1	top1	0.18	2.1e-08	-0.159	0.874	0.264	rs7350925	4.39	rs35191309	0.179699	5.96	2.743	342	1	top1	0.18	2.1e-08	2.743	0.00609
RP11-493E12.1	2	61378568	61389240	0.1022	rs2600671	-3.58	rs4672441	0.042555	4.78	0.433	311	311	blup	0.068	0.00058	1.56515	0.118	0.1022	rs17031423	2.89	rs4672441	0.042555	4.78	1.706	311	311	blup	0.068	0.00058	2.7425	0.006097
CECR7	22	17517460	17541715	0.7081	rs4819564	2.57	rs881623	0.243677	6.53	0.226	474	24	enet	0.5	3.1e-25	0.2759	0.782602	0.7081	rs9604737	3.71	rs881623	0.243677	6.53	2.052	474	24	enet	0.5	3.1e-25	2.7408	0.00613
PPP2R4	9	131873229	131911225	0.1759	rs10116285	-4	rs7866897	0.031063	-4.02	-0.289	384	384	blup	0.05	0.0028	1.10969	0.267131	0.1759	rs4836643	3.69	rs7866897	0.031063	-4.02	1.592	384	384	blup	0.05	0.0028	-2.73968	0.00615
ASCC3	6	100956070	101329248	0.1478	rs12193789	4.2	rs17657328	-0.00379	3.35	-1.826	307	307	blup	0.037	0.0093	-2.418	0.015604	0.1478	rs240764	4.25	rs17657328	-0.00379	3.35	-2.591	307	307	blup	0.037	0.0093	-2.73687	0.0062
AP000351.10	22	24373117	24374043	0.6665	rs2267076	4.14	rs5760176	0.456607	-8.54	-0.553	381	13	lasso	0.52	3.3e-26	0.1729	0.862752	0.6665	rs5760176	2.83	rs5760176	0.456607	-8.54	2.829	381	13	lasso	0.52	3.3e-26	-2.7198	0.00653
RNF166	16	88762903	88772829	0.2876	rs1673932	4.44	rs7350860	0.0329	-4.01	-0.053	386	26	enet	0.11	1.3e-05	-0.83922	0.401	0.2876	rs561795	3.12	rs7350860	0.0329	-4.01	2.001	386	26	enet	0.11	1.3e-05	-2.71927	0.00654
CTD-2619J13.17	19	58939999	58942515	0.1611	rs2304521	-2.46	rs3764535	0.145913	-4.96	0.846	304	1	top1	0.15	5.2e-07	-0.846	0.39755	0.1611	rs893185	3.93	rs3764535	0.145913	-4.96	2.719	304	1	top1	0.15	5.2e-07	-2.719	0.006548
SLC5A6	2	27422455	27435733	0.2532	rs6731600	-2.61	rs17005956	0.135316	-5.03	-0.076	315	8	lasso	0.15	3.2e-07	0.35464	0.723	0.2532	rs11695549	-2.91	rs17005956	0.135316	-5.03	-2.772	315	8	lasso	0.15	3.2e-07	2.716	0.006608
WBP2NL	22	42394729	42454357	0.255	rs126092	2.97	rs8138080	0.080794	-4.83	1.085	352	5	lasso	0.13	3e-06	-0.934	0.350324	0.255	rs139559	3.44	rs8138080	0.080794	-4.83	-2.141	352	5	lasso	0.13	3e-06	2.714	0.00665
LINC00909	18	72259010	72265744	0.366	rs1573490	3.38	rs8088127	0.21574	-6.43	-1.093	529	1	top1	0.22	6.1e-10	1.093	0.27439	0.366	rs8088127	-2.71	rs8088127	0.21574	-6.43	-2.711	529	1	top1	0.22	6.1e-10	2.711	0.006708
RP1-265C24.5	6	28083406	28084329	0.424	rs3734572	4.69	rs1904840	0.32776	-7.77	-1.682	476	1	top1	0.33	3.5e-15	1.682	0.0926	0.424	rs401763	-4.69	rs1904840	0.32776	-7.77	-2.704	476	1	top1	0.33	3.5e-15	2.704	0.00685
MAP1LC3A	20	33134658	33148149	0.188	rs6088393	-3.44	rs6059956	0.203246	5.97	-0.515	304	1	top1	0.2	2.1e-09	-0.515	0.6066	0.188	rs17092148	4.6	rs6059956	0.203246	5.97	-2.703	304	1	top1	0.2	2.1e-09	-2.703	0.006872
CAD	2	27440258	27466811	0.1209	rs6731600	-2.61	rs6709602	0.061587	-4.55	-0.253	313	1	top1	0.062	0.001	0.253	0.8	0.1209	rs11695549	-2.91	rs6709602	0.061587	-4.55	-2.702	313	1	top1	0.062	0.001	2.702	0.006892
RP11-521I2.3	8	101925475	101926616	0.3564	rs2212702	-2.9	rs7002735	-0.000894	-3.14	0.178	479	479	blup	0.047	0.0037	-0.00364	0.997	0.3564	rs2469666	2.89	rs7002735	-0.000894	-3.14	-0.993	479	479	blup	0.047	0.0037	2.69377	0.00706
POR	7	75528518	75616154	0.1253	rs6964550	4.97	rs10085567	0.001812	3.81	-3.201	315	314	blup	0.041	0.0063	-3.13641	0.00171	0.1253	rs6978677	-3.46	rs10085567	0.001812	3.81	-3.183	315	314	blup	0.041	0.0063	-2.69342	0.007072
TMEM196	7	19758933	19813221	0.277	rs11978390	-2.91	rs10235171	0.032882	3.04	0.399	545	545	blup	0.066	0.00073	0.36668	0.713854	0.277	rs13246429	-2.92	rs10235171	0.032882	3.04	0.699	545	545	blup	0.066	0.00073	2.67875	0.00739
ADAM19	5	156822607	157002783	0.1396	rs17054414	2.77	rs11951889	0.01967	-3.91	0.266	528	528	blup	0.078	0.00024	1.12635	0.26	0.1396	rs1186924	-3.27	rs11951889	0.01967	-3.91	-1.878	528	528	blup	0.078	0.00024	2.6741	0.00749
SLC25A5P1	22	42397073	42397970	0.3389	rs126092	2.97	rs5996092	0.008104	-3.62	0.612	352	352	blup	0.053	0.0023	-1.1308	0.258144	0.3389	rs139559	3.44	rs5996092	0.008104	-3.62	-1.75	352	352	blup	0.053	0.0023	2.6735	0.00751
AC078842.3	7	137029676	137039229	0.3156	rs320708	-3.91	rs320692	0.208191	-6.02	-3.749	434	1	top1	0.21	1.3e-09	3.749	0.000178	0.3156	rs1424569	-3.65	rs320692	0.208191	-6.02	-2.671	434	1	top1	0.21	1.3e-09	2.671	0.007563
RP11-49I11.1	18	33759959	33767411	0.209	rs17747602	-2.83	rs948419	0.02811	4.04	-0.959	512	512	blup	0.048	0.0035	-1.071	0.28418	0.209	rs17563223	3.17	rs948419	0.02811	4.04	-1.386	512	512	blup	0.048	0.0035	-2.6656	0.007685
RP4-717I23.3	1	93727743	93811444	0.6107	rs6660968	3.75	rs1414367	0.523	-9.63	1.832	299	6	lasso	0.59	1.9e-31	-1.92486	0.054247	0.6107	rs11164969	3.363	rs1414367	0.523	-9.63	2.705	299	6	lasso	0.59	1.9e-31	-2.66458	0.007708
RP11-114H24.5	15	78268384	78285399	0.2043	rs3935685	-4.06	rs4395040	0.046069	4.12	0.934	431	4	lasso	0.061	0.0011	-0.1218	0.903	0.2043	rs4886935	-4.35	rs4395040	0.046069	4.12	-0.768	431	4	lasso	0.061	0.0011	-2.65962	0.00782
GSTT1	22	24376212	24384680	0.7191	rs5760444	4.22	rs5760176	0.397929	-8.35	-0.553	388	17	lasso	0.53	2.2e-27	0.2274	0.820105	0.7191	rs5760176	2.83	rs5760176	0.397929	-8.35	2.829	388	17	lasso	0.53	2.2e-27	-2.6573	0.00788
HNRNPUL1	19	41768401	41813503	0.1869	rs7255901	2.44	rs12980267	0.162885	5.69	-0.221	385	4	lasso	0.18	2.9e-08	-0.12285	0.90222	0.1869	rs11083568	3.88	rs12980267	0.162885	5.69	-2.724	385	4	lasso	0.18	2.9e-08	-2.65701	0.007884
CCDC65	12	49297893	49325623	0.2992	rs11168634	-3.11	rs10875886	0.19096	-6.26	-1.293	338	10	lasso	0.2	2.4e-09	1.22172	0.221813	0.2992	rs10747550	3.42	rs10875886	0.19096	-6.26	2.532	338	10	lasso	0.2	2.4e-09	-2.6551	0.00793
EFHD2	1	15736391	15756839	0.3553	rs6692559	-2.43	rs555015	0.188	5.75	-0.482	518	1	top1	0.19	9.1e-09	-0.482	0.629806	0.3553	rs742362	-3.219	rs555015	0.188	5.75	-2.654	518	1	top1	0.19	9.1e-09	-2.654	0.007954
RP5-827C21.4	1	234508558	234509201	0.6684	rs7552944	2.83	rs6702834	0.334	7.31	-1.68	633	1	top1	0.33	1.7e-15	-1.68	0.092957	0.6684	rs2490457	-4.019	rs6702834	0.334	7.31	2.647	633	1	top1	0.33	1.7e-15	2.647	0.008121
ZNRD1-AS1	6	29968788	30029030	0.3932	rs7772638	-1.91	rs1362126	0.047936	3.83	-0.887	42	2	lasso	0.084	0.00014	-1.0392	0.2987	0.3932	rs2517910	-2.93	rs1362126	0.047936	3.83	2.196	42	2	lasso	0.084	0.00014	2.63816	0.00834
RP11-245J9.4	3	64001561	64001922	0.1749	rs9842724	3.45	rs2280162	0.091542	4.29	-0.271	572	1	top1	0.092	7.3e-05	-0.271	0.786	0.1749	rs6778737	3.46	rs2280162	0.091542	4.29	2.638	572	1	top1	0.092	7.3e-05	2.638	0.00834
RP11-522I20.3	9	86323233	86328293	0.153	rs10867977	3.63	rs3814507	0.091398	4.36	-2.508	523	4	lasso	0.12	5e-06	-1.7667	0.077278	0.153	rs3860903	-3.49	rs3814507	0.091398	4.36	-2.124	523	4	lasso	0.12	5e-06	-2.63339	0.008454
FBRSL1	12	133066137	133161774	0.2487	rs7397057	2.58	rs11246991	-0.00299	-3.61	0.553	287	17	enet	0.049	0.003	-0.62627	0.53114	0.2487	rs12282	-3.54	rs11246991	-0.00299	-3.61	1.623	287	17	enet	0.049	0.003	-2.6228	0.00872
MRPS21	1	150266289	150281414	0.5333	rs1349532	-2.34	rs1776273	0.433	-8.49	1.015	250	9	lasso	0.47	1.6e-23	-1.14161	0.253618	0.5333	rs6693567	-3.636	rs1776273	0.433	-8.49	-2.359	250	9	lasso	0.47	1.6e-23	2.62187	0.008745
RP11-43F13.1	5	1599035	1634120	0.7471	rs16883175	-3.06	rs7734561	0.186967	-6.83	0.248	576	50	enet	0.52	9.9e-27	-0.44334	0.658	0.7471	rs11955771	-3.14	rs7734561	0.186967	-6.83	-1.964	576	50	enet	0.52	9.9e-27	2.6196	0.0088
KB-226F1.1	22	24375562	24376132	0.6283	rs2267076	4.14	rs5760176	0.417301	-8.44	-0.553	381	36	enet	0.49	2.6e-24	-0.0947	0.924552	0.6283	rs5760176	2.83	rs5760176	0.417301	-8.44	2.829	381	36	enet	0.49	2.6e-24	-2.6191	0.00882
RFWD3	16	74655292	74700779	0.3592	rs3851731	-2.67	rs4402594	0.213	-6.01	-2.186	353	1	top1	0.21	7.9e-10	2.186	0.0288	0.3592	rs7193541	-2.85	rs4402594	0.213	-6.01	-2.611	353	1	top1	0.21	7.9e-10	2.611	0.00903
AVL9	7	32535038	33078516	0.1402	rs17136990	3.1	rs5017201	0.07115	-3.82	-1.733	487	1	top1	0.071	0.00045	1.733	0.083096	0.1402	rs4723212	-3.57	rs5017201	0.07115	-3.82	-2.61	487	1	top1	0.071	0.00045	2.61	0.009054
RP11-493E12.2	2	61427114	61427904	0.0833	rs2600671	-3.58	rs3889717	0.08222	4.38	1.732	303	1	top1	0.082	0.00017	1.732	0.0833	0.0833	rs777584	2.88	rs3889717	0.08222	4.38	2.604	303	1	top1	0.082	0.00017	2.604	0.009214
RP13-395E19.2	15	32605327	32607855	0.2739	rs8035668	-2.65	rs11857997	0.086245	3.82	-1.422	292	292	blup	0.089	8.9e-05	-0.56129	0.575	0.2739	rs8027942	-3.03	rs11857997	0.086245	3.82	-2.058	292	292	blup	0.089	8.9e-05	-2.59677	0.00941
MRPS9	2	105654441	105716418	0.4974	rs11687658	-3.82	rs12616421	0.289484	-6.93	0.72	481	1	top1	0.29	2.6e-13	-0.72	0.472	0.4974	rs4851042	-3.71	rs12616421	0.289484	-6.93	2.594	481	1	top1	0.29	2.6e-13	-2.594	0.009487
ZNF514	2	95813682	95831158	0.7733	rs2874315	1.83	rs3112989	0.126546	-5.9	0.727	114	74	enet	0.49	1.6e-24	-1.02824	0.304	0.7733	rs12328324	2.29	rs3112989	0.126546	-5.9	0.206	114	74	enet	0.49	1.6e-24	-2.5934	0.009502
EVI5L	19	7895119	7929862	0.3755	rs1007545	2.88	rs11666198	0.213258	5.88	-1.415	443	1	top1	0.21	7.8e-10	-1.415	0.15707	0.3755	rs7251814	3.34	rs11666198	0.213258	5.88	-2.593	443	1	top1	0.21	7.8e-10	-2.593	0.009514
LRRC46	17	45908993	45915057	0.683	rs2256020	3	rs3209	0.216679	-6.64	-0.7	383	9	lasso	0.34	1.3e-15	1.0664	0.286	0.683	rs2597164	3.28	rs3209	0.216679	-6.64	-1.349	383	9	lasso	0.34	1.3e-15	2.59183	0.00955
LYRM9	17	26205340	26220409	0.278	rs2531882	3.52	rs3751972	0.025982	-4.15	2.69	312	312	blup	0.079	0.00022	-2.8492	0.00438	0.278	rs8078361	3.37	rs3751972	0.025982	-4.15	2.871	312	312	blup	0.079	0.00022	-2.58783	0.00966
RP11-127L20.3	10	106083127	106086762	0.3816	rs11599236	-5.22	rs156699	0.182664	-6.34	-0.694	435	16	enet	0.2	3.1e-09	0.87931	0.379235	0.3816	rs2476949	-3.1	rs156699	0.182664	-6.34	-2.45	435	16	enet	0.2	3.1e-09	2.58563	0.00972
NAPRT1	8	144656966	144660783	0.8031	rs7007949	-3.8	rs10112966	0.552452	-9.28	-0.245	359	10	lasso	0.6	2.7e-32	0.42372	0.672	0.8031	rs4873799	-3.4	rs10112966	0.552452	-9.28	2.321	359	10	lasso	0.6	2.7e-32	-2.58477	0.00974
CWC15	11	94695787	94706776	0.3593	rs1256901	-2.72	rs16921241	0.26	6.61	-1.098	506	1	top1	0.26	6.2e-12	-1.098	0.272	0.3593	rs10831258	-3.33	rs16921241	0.26	6.61	2.584	506	1	top1	0.26	6.2e-12	2.584	0.00977
RP11-247A12.7	9	131932713	131933219	0.5408	rs10116285	-4	rs3118634	0.408069	8.04	-1.419	399	1	top1	0.41	1.8e-19	-1.419	0.155899	0.5408	rs4836643	3.69	rs3118634	0.408069	8.04	2.579	399	1	top1	0.41	1.8e-19	2.579	0.009909
HLA-B	6	31321649	31324219	0.3072	rs3093661	4.5	rs3130695	0.05933	-4.4	-1.553	218	218	blup	0.14	6.5e-07	1.7749	0.075922	0.3072	rs3130557	-4.39	rs3130695	0.05933	-4.4	-0.125	218	218	blup	0.14	6.5e-07	2.57794	0.00994
AMACR	5	33986283	34008220	0.5635	rs12513588	-2.42	rs10941112	0.315273	-7.29	-0.289	420	1	top1	0.32	1.5e-14	0.289	0.773	0.5635	rs17488958	-3.22	rs10941112	0.315273	-7.29	2.578	420	1	top1	0.32	1.5e-14	-2.578	0.00994
ACTR1A	10	104238986	104262482	0.103	rs1046778	-4.68	rs11191347	0.039068	-3.89	1.548	331	1	top1	0.039	0.0077	-1.548	0.121622	0.103	rs17700149	-3.79	rs11191347	0.039068	-3.89	2.571	331	1	top1	0.039	0.0077	-2.571	0.010141
CHRNA4	20	61975420	62009753	0.165	rs3761121	2.73	rs3746750	0.025834	-4	-0.347	463	463	blup	0.031	0.015	0.8661	0.3864	0.165	rs6062820	3.6	rs3746750	0.025834	-4	0.707	463	463	blup	0.031	0.015	-2.5701	0.010167
BDH1	3	197236654	197300194	0.1987	rs2686036	2.28	rs13077136	0.09829	4.39	0.755	383	1	top1	0.098	4e-05	0.755	0.45	0.1987	rs13077136	2.57	rs13077136	0.09829	4.39	2.569	383	1	top1	0.098	4e-05	2.569	0.010199
HLA-DOB	6	32780540	32784825	0.3451	rs376892	3.41	rs4148876	0.155347	6.15	-0.919	266	6	lasso	0.33	2.2e-15	-0.8875	0.374832	0.3451	rs2854275	-3.54	rs4148876	0.155347	6.15	-1.622	266	6	lasso	0.33	2.2e-15	-2.57037	0.0102
DOPEY1	6	83777385	83881069	0.1614	rs1180242	3.53	rs12209871	0.102106	-4.74	2.065	352	1	top1	0.1	2.8e-05	-2.065	0.038923	0.1614	rs4707007	-3.41	rs12209871	0.102106	-4.74	2.563	352	1	top1	0.1	2.8e-05	-2.563	0.0104
A3GALT2	1	33772367	33786699	0.2037	rs545170	-4.27	rs7542777	0.115	5.27	0.303	434	6	lasso	0.13	2.9e-06	0.45059	0.652283	0.2037	rs11591185	-3.196	rs7542777	0.115	5.27	-2.517	434	6	lasso	0.13	2.9e-06	-2.56198	0.010408
NCKIPSD	3	48701364	48723797	0.2984	rs33942096	-3.06	rs12493578	0.19871	-6.46	-0.211	265	3	lasso	0.22	6.3e-10	0.0933	0.926	0.2984	rs34759087	-4.31	rs12493578	0.19871	-6.46	2.631	265	3	lasso	0.22	6.3e-10	-2.56092	0.01044
EIF3KP1	5	102368080	102368735	0.2834	rs526231	-3.14	rs27896	0.113286	5.08	-1.797	310	310	blup	0.13	3e-06	-2.12858	0.0333	0.2834	rs1645534	-2.45	rs27896	0.113286	5.08	-1.847	310	310	blup	0.13	3e-06	-2.5536	0.01066
CHPT1	12	102090725	102137918	0.3622	rs12298825	3.08	rs1124605	0.082807	-5.68	1.474	485	5	lasso	0.18	1.5e-08	-1.74113	0.081662	0.3622	rs11111091	-4	rs1124605	0.082807	-5.68	-2.316	485	5	lasso	0.18	1.5e-08	2.5506	0.01075
C15orf57	15	40820882	40857256	0.5686	rs11630891	3	rs17673703	0.403717	-8.07	1.096	334	7	lasso	0.43	7e-21	-0.4914	0.623	0.5686	rs2016546	3.13	rs17673703	0.403717	-8.07	2.447	334	7	lasso	0.43	7e-21	-2.54387	0.01096
RPIA	2	88991162	89050452	0.2369	rs11683364	-4.49	rs335115	0.088881	4.43	-0.313	200	1	top1	0.089	9.3e-05	-0.313	0.754	0.2369	rs12623311	2.71	rs335115	0.088881	4.43	-2.537	200	1	top1	0.089	9.3e-05	-2.537	0.011181
ZFP69	1	40942887	40962015	0.294	rs500586	-3.34	rs6600338	0.203	-5.69	1.354	429	6	lasso	0.27	2.4e-12	-0.6501	0.515627	0.294	rs16827324	-3.588	rs6600338	0.203	-5.69	2.205	429	6	lasso	0.27	2.4e-12	-2.53663	0.011192
PPP2R1B	11	111606005	111637151	0.2271	rs7350509	-2.61	rs10891291	0.0814	-4.77	1.742	371	4	lasso	0.12	4.1e-06	-1.18783	0.235	0.2271	rs612345	-2.96	rs10891291	0.0814	-4.77	1.851	371	4	lasso	0.12	4.1e-06	-2.53768	0.0112
AKAP3	12	4724674	4758213	0.4427	rs10774292	3.21	rs979877	0.255887	-6.38	-0.724	695	1	top1	0.26	9.8e-12	0.724	0.469066	0.4427	rs3217810	-2.89	rs979877	0.255887	-6.38	2.534	695	1	top1	0.26	9.8e-12	-2.534	0.01128
L3MBTL2	22	41601209	41627275	0.1397	rs2273085	4.03	rs1569858	0.115616	-4.83	-2.397	268	1	top1	0.12	8.4e-06	2.397	0.01653	0.1397	rs926914	4.76	rs1569858	0.115616	-4.83	-2.521	268	1	top1	0.12	8.4e-06	2.521	0.0117
DNAJC3-AS1	13	96300987	96329179	0.279	rs4148489	2.31	rs9525028	0.06349	4.16	0.189	504	504	blup	0.11	1.8e-05	-0.07379	0.94117	0.279	rs9561863	-3.25	rs9525028	0.06349	4.16	2.186	504	504	blup	0.11	1.8e-05	2.52234	0.0117
MLLT10P1	20	29637799	29638060	0.11	rs6061081	-2.81	rs6061213	0.041782	3.89	-0.884	100	100	blup	0.069	0.00054	-0.3927	0.6945	0.11	rs4911156	-3.65	rs6061213	0.041782	3.89	1.798	100	100	blup	0.069	0.00054	2.5176	0.011817
TIMM10	11	57295936	57298276	0.5881	rs1647405	4.4	rs2649662	0.317	7.5	-2.259	377	8	lasso	0.37	1.5e-17	-0.9446	0.345	0.5881	rs7117205	4.21	rs2649662	0.317	7.5	2.045	377	8	lasso	0.37	1.5e-17	2.5109	0.012
RP1-257I20.14	22	42485634	42486032	0.1607	rs126092	2.97	rs2142695	0.046428	4.49	0.928	350	9	enet	0.08	0.00021	1.2602	0.20758	0.1607	rs139559	3.44	rs2142695	0.046428	4.49	1.878	350	9	enet	0.08	0.00021	2.5117	0.01201
LINC00240	6	26924771	26991703	0.181	rs12529458	4.64	rs2022272	0.04265	4.6	-2.16	395	1	top1	0.043	0.0056	-2.16	0.0308	0.181	rs13195040	-4.6	rs2022272	0.04265	4.6	-2.507	395	1	top1	0.043	0.0056	-2.507	0.0122
RP11-767N6.2	1	46116711	46117498	0.0905	rs9429157	2.87	rs11211173	0.0193	3.43	0.547	288	288	blup	0.046	0.0043	0.43376	0.664461	0.0905	rs1052607	-3.811	rs11211173	0.0193	3.43	2.179	288	288	blup	0.046	0.0043	2.50608	0.012208
RRP1B	21	45079429	45115958	0.153	rs7527	2.93	rs230646	0.01107	-3.7	-1.28	408	408	blup	0.062	0.00099	0.9825	0.3259	0.153	rs2838358	2.71	rs230646	0.01107	-3.7	1.241	408	408	blup	0.062	0.00099	-2.5018	0.0124
NUDT18	8	21964383	21966932	0.5814	rs3735894	-3.22	rs2279355	0.318395	7.77	-1.614	438	12	lasso	0.34	8.1e-16	-1.58478	0.113	0.5814	rs10108480	3.26	rs2279355	0.318395	7.77	-2.806	438	12	lasso	0.34	8.1e-16	-2.49702	0.0125
SPAG9	17	49039535	49198226	0.138	rs9303577	3.04	rs9899816	0.079569	4.9	-0.185	425	2	lasso	0.083	0.00016	-0.2872	0.774	0.138	rs1009706	2.64	rs9899816	0.079569	4.9	-2.525	425	2	lasso	0.083	0.00016	-2.49888	0.0125
RPA1	17	1732996	1803376	0.276	rs17834271	-3.59	rs3744767	0.059525	4.95	-0.229	441	441	blup	0.11	9.8e-06	0.302	0.763	0.276	rs4516268	3.82	rs3744767	0.059525	4.95	-0.803	441	441	blup	0.11	9.8e-06	-2.49517	0.0126
SPG21	15	65255362	65282648	0.1672	rs2899699	3.07	rs17229765	0.10198	-4.87	-1.396	304	1	top1	0.1	2.9e-05	1.396	0.163	0.1672	rs2056497	2.86	rs17229765	0.10198	-4.87	-2.492	304	1	top1	0.1	2.9e-05	2.492	0.0127
CLCNKA	1	16345370	16360545	0.3674	rs34108989	1.86	rs1763601	0.215	6.65	-1.331	386	7	lasso	0.28	1.1e-12	-0.79758	0.425112	0.3674	rs945416	-3.267	rs1763601	0.215	6.65	-3.197	386	7	lasso	0.28	1.1e-12	-2.47896	0.013177
TMEM9B-AS1	11	8986321	8999074	0.7045	rs1578971	-3.39	rs3815991	0.496	8.83	-0.238	359	1	top1	0.5	6.5e-25	-0.238	0.812	0.7045	rs7105027	3.09	rs3815991	0.496	8.83	-2.47	359	1	top1	0.5	6.5e-25	-2.47	0.0135
NOB1	16	69775770	69788843	0.2278	rs719620	-2.51	rs9302604	0.166	-5.25	-1.061	253	1	top1	0.17	7.7e-08	1.061	0.289	0.2278	rs11646887	3.5	rs9302604	0.166	-5.25	-2.468	253	1	top1	0.17	7.7e-08	2.468	0.01359
TAF2	8	120743015	120845103	0.2133	rs10808507	3.5	rs6989251	0.152365	-5.02	0.125	460	1	top1	0.15	2.8e-07	-0.125	0.901	0.2133	rs4871819	3.02	rs6989251	0.152365	-5.02	2.465	460	1	top1	0.15	2.8e-07	-2.465	0.0137
CGREF1	2	27321757	27341995	0.3351	rs1275988	3.06	rs11686131	0.037614	-4.27	-0.397	315	315	blup	0.13	1.7e-06	-0.11198	0.911	0.3351	rs11695549	-2.91	rs11686131	0.037614	-4.27	-2.198	315	315	blup	0.13	1.7e-06	2.464	0.01374
AMH	19	2249308	2252072	0.4531	rs1050009	3.15	rs10407022	0.114116	-5.49	-0.5956	410	4	lasso	0.13	2.9e-06	0.57406	0.56593	0.4531	rs4807263	2.95	rs10407022	0.114116	-5.49	-2.8072	410	4	lasso	0.13	2.9e-06	2.46067	0.013868
RP11-638I8.1	7	45854201	45854862	0.2831	rs45444695	3.21	rs9993	0.196368	-5.62	0.369	408	1	top1	0.2	4.1e-09	-0.369	0.712128	0.2831	rs11770622	-3.32	rs9993	0.196368	-5.62	2.46	408	1	top1	0.2	4.1e-09	-2.46	0.013894
PI4KA	22	21061979	21213705	0.4445	rs727497	2.8	rs165924	0.341619	-8.06	-1.052	432	432	blup	0.4	5.5e-19	0.9787	0.327722	0.4445	rs11705170	-2.69	rs165924	0.341619	-8.06	2.125	432	432	blup	0.4	5.5e-19	-2.4551	0.01408
FBXO18	10	5932194	5979556	0.2087	rs4295957	3.21	rs688388	0.059358	-4.45	0.615	698	2	lasso	0.06	0.0012	-0.64282	0.520341	0.2087	rs9423648	-3.68	rs688388	0.059358	-4.45	-2.141	698	2	lasso	0.06	0.0012	2.45275	0.014177
RNF139-AS1	8	125474726	125486817	0.2695	rs7837991	-3.93	rs13276295	0.009665	-3.86	1.673	524	4	lasso	0.02	0.045	-1.52901	0.126	0.2695	rs13276251	-2.71	rs13276295	0.009665	-3.86	-2.468	524	4	lasso	0.02	0.045	2.45315	0.0142
SPPL2A	15	50999506	51058005	0.3347	rs2899469	-2.64	rs3848128	0.049036	4.48	0.442	400	19	enet	0.16	1.8e-07	0.59318	0.553	0.3347	rs880983	-2.73	rs3848128	0.049036	4.48	1.527	400	19	enet	0.16	1.8e-07	2.45053	0.01426
CTB-175P5.4	19	23582035	23598877	0.1686	rs11669072	-2.39	rs667874	0.139914	4.91	-0.312	240	1	top1	0.14	9e-07	-0.312	0.75504	0.1686	rs17000180	3.81	rs667874	0.139914	4.91	2.449	240	1	top1	0.14	9e-07	2.449	0.014325
CHAF1A	19	4402659	4444995	0.2558	rs11085096	3.65	rs760369	0.126018	-5.07	-1.532	378	1	top1	0.13	3.2e-06	1.532	0.12552	0.2558	rs350887	3.46	rs760369	0.126018	-5.07	-2.445	378	1	top1	0.13	3.2e-06	2.445	0.014485
RP11-10N23.5	8	94753421	94756762	0.3618	rs12682002	-2.89	rs10111014	0.033093	-4.24	0.225	438	438	blup	0.18	2.7e-08	1.45229	0.146	0.3618	rs6991797	-3.63	rs10111014	0.033093	-4.24	-2.999	438	438	blup	0.18	2.7e-08	2.44563	0.0145
SETDB2	13	50018429	50069138	0.418	rs9568292	2.45	rs1358991	0.25569	6.41	-0.507	404	1	top1	0.26	1e-11	-0.507	0.61215	0.418	rs2031532	-3.6	rs1358991	0.25569	6.41	-2.444	404	1	top1	0.26	1e-11	-2.444	0.0145
PRMT7	16	68344877	68392230	0.2807	rs35316276	-3.72	rs3785109	0.0515	4.86	0.525	317	24	enet	0.15	2.9e-07	-1.65901	0.0971	0.2807	rs6499163	3.43	rs3785109	0.0515	4.86	3.169	317	24	enet	0.15	2.9e-07	2.44437	0.01451
RP11-539L10.3	4	6672452	6672726	0.438	rs10011754	-2.63	rs2285864	0.280223	-6.64	-1.668	549	4	lasso	0.32	1.3e-14	1.68843	0.091328	0.438	rs4571410	-2.85	rs2285864	0.280223	-6.64	-2.299	549	4	lasso	0.32	1.3e-14	2.44392	0.01453
CSMD3	8	113235157	114449328	0.1459	rs2355754	2.13	rs1377229	0.113499	4.63	1.401	347	1	top1	0.11	1e-05	1.401	0.161	0.1459	rs10110242	2.91	rs1377229	0.113499	4.63	2.441	347	1	top1	0.11	1e-05	2.441	0.0146
AC131971.1	11	3011093	3012563	0.2162	rs179785	2.91	rs7105693	0.129	4.92	0.078	461	1	top1	0.13	2.4e-06	0.078	0.938	0.2162	rs427398	-2.71	rs7105693	0.129	4.92	-2.443	461	1	top1	0.13	2.4e-06	-2.443	0.0146
RP5-1092A3.5	1	28573655	28574079	0.2707	rs34749063	-3.05	rs576550	0.16	-5.62	-0.919	254	1	top1	0.16	1.4e-07	0.919	0.358096	0.2707	rs6679755	3.944	rs576550	0.16	-5.62	-2.439	254	1	top1	0.16	1.4e-07	2.439	0.014728
CTD-2611O12.6	19	56218707	56219330	0.3012	rs644733	-3.29	rs10415521	0.019715	-4.08	0.017	578	1	top1	0.02	0.044	-0.017	0.98644	0.3012	rs11233	3.15	rs10415521	0.019715	-4.08	-2.436	578	1	top1	0.02	0.044	2.436	0.014851
RP5-1092A3.4	1	28566020	28567964	0.7824	rs34749063	-3.05	rs576550	0.588	-9.87	-0.919	254	7	lasso	0.6	1.3e-32	0.97628	0.328924	0.7824	rs17262293	3.612	rs576550	0.588	-9.87	-2.439	254	7	lasso	0.6	1.3e-32	2.43442	0.014916
ZNF837	19	58878985	58892427	0.2574	rs2304521	-2.46	rs734379	0.125144	-5.03	0.455	318	1	top1	0.13	3.5e-06	-0.455	0.64911	0.2574	rs893185	3.93	rs734379	0.125144	-5.03	-2.431	318	1	top1	0.13	3.5e-06	2.431	0.015057
SIGLEC12	19	51994611	52005043	0.4147	rs1875421	-3.2	rs7253637	0.271781	6.69	0.312	629	1	top1	0.27	1.8e-12	0.312	0.75504	0.4147	rs6509525	-3.09	rs7253637	0.271781	6.69	-2.421	629	1	top1	0.27	1.8e-12	-2.421	0.015478
MED24	17	38175350	38217468	0.465	rs12601929	-4.02	rs868150	0.298286	-7.4	1.259	303	25	enet	0.32	1.4e-14	-0.5963	0.551	0.465	rs12601929	-3.56	rs868150	0.298286	-7.4	2.616	303	25	enet	0.32	1.4e-14	-2.42114	0.0155
ZFYVE27	10	99496878	99520664	0.2375	rs7923541	-3.07	rs10882995	0.145999	5.52	-0.34	425	4	lasso	0.15	3.5e-07	-0.277	0.781779	0.2375	rs4919104	-3	rs10882995	0.145999	5.52	1.988	425	4	lasso	0.15	3.5e-07	2.41348	0.015801
NUDT1	7	2281857	2290781	0.1728	rs11764337	-3.94	rs4721121	-0.006234	3.77	1.529	420	420	blup	0.018	0.051	2.7488	0.005981	0.1728	rs3823624	-4.88	rs4721121	-0.006234	3.77	1.858	420	420	blup	0.018	0.051	2.41343	0.015803
RP3-508I15.22	22	39139500	39139915	0.3339	rs16998989	-2.57	rs4821815	0.138062	5.06	1.908	381	1	top1	0.14	1.1e-06	1.908	0.056391	0.3339	rs9619741	2.79	rs4821815	0.138062	5.06	2.411	381	1	top1	0.14	1.1e-06	2.411	0.01591
RP5-874C20.3	6	28234788	28245974	0.491	rs3734572	4.69	rs1150707	0.28263	-7.01	-0.191	425	13	lasso	0.3	6.9e-14	0.514	0.607	0.491	rs401763	-4.69	rs1150707	0.28263	-7.01	-1.6	425	13	lasso	0.3	6.9e-14	2.4079	0.016
COCH	14	31343749	31359824	0.2319	rs12432098	-2.97	rs12323409	0.00182	3.61	0.278	349	349	blup	0.058	0.0014	-1.37253	0.1699	0.2319	rs7154847	3.97	rs12323409	0.00182	3.61	0.374	349	349	blup	0.058	0.0014	-2.4077	0.01605
AC005363.9	16	2013841	2014096	0.7505	rs3785272	3.64	rs338791	0.464	8.6	0.501	449	1	top1	0.46	7.4e-23	0.501	0.616	0.7505	rs8055439	3.38	rs338791	0.464	8.6	2.405	449	1	top1	0.46	7.4e-23	2.405	0.01617
DCDC2	6	24171984	24353851	0.283	rs6902039	2.61	rs1417740	0.06987	-4.81	0.464	610	17	enet	0.13	2.3e-06	-0.211	0.833	0.283	rs554400	-3.9	rs1417740	0.06987	-4.81	2.382	610	17	enet	0.13	2.3e-06	-2.4054	0.0162
PARP2	14	20811845	20826064	0.286	rs1686582	-3.11	rs3742945	0.186	5.59	-0.315	624	1	top1	0.19	1.2e-08	-0.315	0.752762	0.286	rs1243644	3.41	rs3742945	0.186	5.59	-2.393	624	1	top1	0.19	1.2e-08	-2.393	0.01671
TMEM163	2	135213330	135476570	0.267	rs3748900	-2.81	rs6745983	0.233792	6.54	1.677	444	7	lasso	0.28	1e-12	1.0601	0.289	0.267	rs10928507	2.99	rs6745983	0.233792	6.54	2.835	444	7	lasso	0.28	1e-12	2.3901	0.016843
ATPIF1	1	28562620	28573417	0.6139	rs34749063	-3.05	rs576550	0.472	-8.91	-0.919	252	6	lasso	0.48	1.4e-23	0.91587	0.359733	0.6139	rs17262293	3.612	rs576550	0.472	-8.91	-2.439	252	6	lasso	0.48	1.4e-23	2.38803	0.016939
RP11-624D11.2	11	30065605	30105890	0.2744	rs324293	3.07	rs1222210	0.161	5.36	-0.752	368	1	top1	0.16	1.3e-07	-0.752	0.452	0.2744	rs10835567	3.46	rs1222210	0.161	5.36	2.385	368	1	top1	0.16	1.3e-07	2.385	0.0171
EIF5AP3	19	45631827	45632288	0.2701	rs7254776	2.95	rs17562676	0.00937	4.65	-2.662	367	367	blup	0.038	0.0086	-2.29038	0.022	0.2701	rs445925	3.57	rs17562676	0.00937	4.65	-2.473	367	367	blup	0.038	0.0086	-2.38433	0.01711
TRIM63	1	26377795	26394927	0.1701	rs7535656	-2.17	rs17257127	0.186	5.55	0.338	453	1	top1	0.19	1.2e-08	0.338	0.735363	0.1701	rs4233458	-3.233	rs17257127	0.186	5.55	-2.383	453	1	top1	0.19	1.2e-08	-2.383	0.017172
LRRC37A5P	9	114353872	114393569	0.6522	rs16916623	-2.97	rs2065099	0.163268	-6	0.51	504	504	blup	0.27	1.8e-12	-0.10065	0.919825	0.6522	rs7020283	3.75	rs2065099	0.163268	-6	2.31	504	504	blup	0.27	1.8e-12	-2.38213	0.017213
BCL2L13	22	18111621	18213388	0.3508	rs5992105	2.67	rs5992088	0.101231	5.31	-0.541	591	7	lasso	0.17	3.6e-08	0.174	0.861901	0.3508	rs4273306	4.47	rs5992088	0.101231	5.31	-1.709	591	7	lasso	0.17	3.6e-08	-2.3779	0.01741
TMEM69	1	46152886	46159995	0.1551	rs9429157	2.87	rs4439382	0.0484	3.9	0.561	287	287	blup	0.056	0.0018	0.47591	0.634137	0.1551	rs1052607	-3.811	rs4439382	0.0484	3.9	2.175	287	287	blup	0.056	0.0018	2.37027	0.017775
LINC00963	9	132245730	132275806	0.3155	rs10116285	-4	rs10988190	-0.003443	-2.94	0.41	464	464	blup	0.008	0.14	2.63814	0.008336	0.3155	rs4836643	3.69	rs10988190	-0.003443	-2.94	-1.571	464	464	blup	0.008	0.14	-2.36687	0.017939
LIPA	10	90973326	91174314	0.3599	rs3824603	3.08	rs2243547	0.064876	4.13	1.623	563	563	blup	0.1	3.2e-05	1.0187	0.308345	0.3599	rs10748530	-3.41	rs2243547	0.064876	4.13	0.669	563	563	blup	0.1	3.2e-05	-2.36601	0.017981
EIF2B2	14	75469614	75476292	0.2274	rs8022046	-5.41	rs175016	0.0997	-4.48	-1.067	413	1	top1	0.1	3.5e-05	1.067	0.285972	0.2274	rs2300599	-4.01	rs175016	0.0997	-4.48	-2.361	413	1	top1	0.1	3.5e-05	2.361	0.01823
STK10	5	171469077	171615390	0.315	rs10055800	-3.63	rs6892814	0.047781	-4.08	-0.113	536	5	lasso	0.12	7.7e-06	0.38441	0.701	0.315	rs17705749	-3.65	rs6892814	0.047781	-4.08	1.435	536	5	lasso	0.12	7.7e-06	-2.3594	0.0183
RASGRP3	2	33661391	33789817	0.3737	rs935996	3.91	rs17013237	0.299744	6.92	-0.481	644	1	top1	0.3	8.5e-14	-0.481	0.631	0.3737	rs1947179	4.05	rs17013237	0.299744	6.92	2.359	644	1	top1	0.3	8.5e-14	2.359	0.018324
RP11-489M13.3	4	4088365	4088541	0.44	rs10013535	3.44	rs7659094	0.058111	4.76	-0.126	335	21	enet	0.18	1.6e-08	0.34488	0.730188	0.44	rs177769	2.95	rs7659094	0.058111	4.76	-1.235	335	21	enet	0.18	1.6e-08	-2.35348	0.0186
NRIP3	11	9002123	9025596	0.103	rs1578971	-3.39	rs2568045	0.0427	3.67	1.965	358	1	top1	0.043	0.0056	1.965	0.0494	0.103	rs7105027	3.09	rs2568045	0.0427	3.67	2.349	358	1	top1	0.043	0.0056	2.349	0.0188
AP000350.6	22	24269087	24271761	0.7127	rs2082733	3.58	rs2739338	0.541547	-9.22	-0.796	407	50	enet	0.58	1.2e-30	-0.0427	0.965915	0.7127	rs5760176	2.83	rs2739338	0.541547	-9.22	2.147	407	50	enet	0.58	1.2e-30	-2.3465	0.01895
BIN3	8	22479028	22526661	0.2648	rs1008949	3.79	rs7830206	0.106114	5.21	-2.689	515	1	top1	0.11	2e-05	-2.689	0.00717	0.2648	rs17757261	-2.93	rs7830206	0.106114	5.21	-2.344	515	1	top1	0.11	2e-05	-2.344	0.0191
C8orf58	8	22457114	22461663	0.3376	rs1008949	3.79	rs7830206	0.086395	4.71	-2.689	527	1	top1	0.086	0.00012	-2.689	0.00717	0.3376	rs17757261	-2.93	rs7830206	0.086395	4.71	-2.344	527	1	top1	0.086	0.00012	-2.344	0.0191
CTD-2349P21.9	17	29119390	29119851	0.419	rs7209032	-3.11	rs1808257	0.0626	4.82	-1.925	268	268	blup	0.15	4.8e-07	-2.1663	0.0303	0.419	rs11080134	3.01	rs1808257	0.0626	4.82	-1.173	268	268	blup	0.15	4.8e-07	-2.34279	0.0191
NDUFA6-AS1	22	42486960	42535286	0.4666	rs126092	2.97	rs5758610	0.272761	7.02	0.984	350	6	lasso	0.34	1.4e-15	1.0979	0.272254	0.4666	rs139559	3.44	rs5758610	0.272761	7.02	-2.709	350	6	lasso	0.34	1.4e-15	-2.3425	0.01915
RP11-114G22.1	12	22852793	23327057	0.2386	rs4337088	4.48	rs10770921	0.040815	4.13	-1.548	443	1	top1	0.041	0.0066	-1.548	0.121622	0.2386	rs2111177	-3.79	rs10770921	0.040815	4.13	-2.341	443	1	top1	0.041	0.0066	-2.341	0.01923
C1orf174	1	3805689	3816849	0.4816	rs4431782	-2.6	rs7367066	0.194	-5.85	-0.227	451	6	lasso	0.33	3.1e-15	0.2634	0.792245	0.4816	rs6695203	3.079	rs7367066	0.194	-5.85	-1.786	451	6	lasso	0.33	3.1e-15	2.34044	0.019261
TPTE2P5	13	41396432	41438488	0.203	rs9566704	3.22	rs3764056	0.04035	-3.74	-0.39	357	27	enet	0.091	8e-05	-0.70604	0.48016	0.203	rs9566717	2.81	rs3764056	0.04035	-3.74	-2.453	357	27	enet	0.091	8e-05	2.33473	0.0196
PIGN	18	59710800	59854351	0.215	rs9966208	-3.52	rs665596	-0.00629	-3.97	1.36	511	511	blup	0.042	0.0061	0.1845	0.8536	0.215	rs1573402	-3.19	rs665596	-0.00629	-3.97	0	511	511	blup	0.042	0.0061	-2.3337	0.019613
PXMP2	12	133264192	133281577	0.311	rs12823302	2.53	rs7303969	0.045719	-3.93	-0.863	248	15	enet	0.087	0.00011	1.05925	0.289486	0.311	rs12282	-3.54	rs7303969	0.045719	-3.93	-1.89	248	15	enet	0.087	0.00011	2.3313	0.01974
RP11-324I22.2	10	35508822	35519526	0.2234	rs17595429	-2.73	rs2244100	0.033225	-4.31	1.576	312	5	lasso	0.11	9.9e-06	-1.00583	0.314497	0.2234	rs11592356	3.69	rs2244100	0.033225	-4.31	1.072	312	5	lasso	0.11	9.9e-06	-2.32742	0.019943
SYN2	3	12045876	12232900	0.2992	rs10510410	3.01	rs310762	0.034744	-4.32	-1.687	555	6	lasso	0.14	9.4e-07	2.2292	0.0258	0.2992	rs1663070	4.34	rs310762	0.034744	-4.32	-2.533	555	6	lasso	0.14	9.4e-07	2.32733	0.019947
POP5	12	121016567	121019201	0.2569	rs16949946	4.08	rs2292681	0.106083	4.72	-1.709	412	1	top1	0.11	2e-05	-1.709	0.087451	0.2569	rs1151845	3.24	rs2292681	0.106083	4.72	-2.324	412	1	top1	0.11	2e-05	-2.324	0.02013
DCBLD2	3	98514785	98620533	0.2051	rs1461161	-2.41	rs278379	0.154127	-5.23	1.639	400	6	lasso	0.16	1.8e-07	-1.4782	0.139	0.2051	rs1461158	-3.27	rs278379	0.154127	-5.23	-2.095	400	6	lasso	0.16	1.8e-07	2.32151	0.02026
CYP39A1	6	46517541	46620523	0.2662	rs9463290	-3.77	rs9296504	0.11593	-4.6	-0.455	514	1	top1	0.12	8.1e-06	0.455	0.649109	0.2662	rs9296492	-3.04	rs9296504	0.11593	-4.6	-2.317	514	1	top1	0.12	8.1e-06	2.317	0.0205
FUT8	14	65877310	66210839	0.2124	rs1268665	-3.78	rs4080329	0.0366	-4.33	0.322	374	374	blup	0.05	0.003	0.737061	0.461085	0.2124	rs1123493	2.5	rs4080329	0.0366	-4.33	1.679	374	374	blup	0.05	0.003	-2.3076	0.02102
TOP3BP1	22	22577580	22578959	0.7878	rs5758828	-3.14	rs11705283	0.275881	7.24	1.123	391	31	enet	0.43	7.1e-21	0.129	0.89735	0.7878	rs11089978	-3.23	rs11705283	0.275881	7.24	-1.304	391	31	enet	0.43	7.1e-21	-2.3031	0.02127
RP11-165J3.6	9	96197614	96199403	0.55	rs1999386	4.01	rs7025805	0.261985	7.1	3.884	493	28	enet	0.36	9.1e-17	3.5517	0.000383	0.55	rs10821219	3.86	rs7025805	0.261985	7.1	3.171	493	28	enet	0.36	9.1e-17	2.30006	0.021445
RP11-9G1.3	4	133996466	134070271	0.147	rs7663268	-2.87	rs17584689	0.002337	-3.95	-0.598	335	335	blup	0.027	0.023	1.15844	0.246683	0.147	rs1112105	-3.33	rs17584689	0.002337	-3.95	-2.817	335	335	blup	0.027	0.023	2.29876	0.02152
VWA8	13	42140973	42535256	0.269	rs2324846	3.16	rs970983	0.07353	4.34	-1.029	518	1	top1	0.074	0.00036	-1.029	0.30348	0.269	rs9532895	3.33	rs970983	0.07353	4.34	2.298	518	1	top1	0.074	0.00036	2.298	0.0216
HPS6	10	103825147	103827792	0.138	rs7086205	-3.16	rs3127230	0.113915	4.79	-0.023	279	1	top1	0.11	9.8e-06	-0.023	0.98165	0.138	rs17700149	-3.79	rs3127230	0.113915	4.79	-2.297	279	1	top1	0.11	9.8e-06	-2.297	0.021619
VPS11	11	118938410	118952688	0.4808	rs2187490	3.9	rs3825061	0.301	-7.73	-1.335	383	20	enet	0.31	1.8e-14	1.27978	0.201	0.4808	rs11603023	3.38	rs3825061	0.301	-7.73	-1.946	383	20	enet	0.31	1.8e-14	2.29587	0.0217
BTBD16	10	124030821	124097677	0.648	rs4752655	2.88	rs9630110	0.394154	-8.05	0.93	601	1	top1	0.39	1.1e-18	-0.93	0.352371	0.648	rs2736912	3.48	rs9630110	0.394154	-8.05	2.293	601	1	top1	0.39	1.1e-18	-2.293	0.021848
ITPA	20	3189514	3204516	0.377	rs215542	3.57	rs11697114	0.32506	-7.17	2.047	439	1	top1	0.33	4.8e-15	-2.047	0.0407	0.377	rs16988566	-2.96	rs11697114	0.32506	-7.17	2.292	439	1	top1	0.33	4.8e-15	-2.292	0.021906
CTD-3162L10.1	19	36795482	36803570	0.3612	rs2073897	-2.04	rs16960884	0.108507	4.85	-0.67	311	311	blup	0.17	4.4e-08	-0.64029	0.52199	0.3612	rs7247057	-2.96	rs16960884	0.108507	4.85	-2.008	311	311	blup	0.17	4.4e-08	-2.29148	0.021936
AC034243.1	5	138080123	138088998	0.612	rs3756766	-3.15	rs1725335	0.630559	10.28	0.054	307	11	lasso	0.67	8e-39	-0.03105	0.975	0.612	rs4835643	2.89	rs1725335	0.630559	10.28	-2.289	307	11	lasso	0.67	8e-39	-2.2882	0.02212
MRPL36	5	1798500	1801480	0.2502	rs16883175	-3.06	rs2133738	0.016008	3.94	-0.926	610	4	lasso	0.052	0.0023	-0.99415	0.32	0.2502	rs11955771	-3.14	rs2133738	0.016008	3.94	-2.878	610	4	lasso	0.052	0.0023	-2.2881	0.02213
PWRN3	15	24686274	24693114	0.4221	rs951651	2.95	rs12592162	0.292571	-6.93	0.984	340	9	lasso	0.3	5.8e-14	-0.83086	0.406	0.4221	rs12910661	-2.96	rs12592162	0.292571	-6.93	2.311	340	9	lasso	0.3	5.8e-14	-2.28419	0.02236
RP11-661A12.9	8	144655660	144659438	0.5668	rs7007949	-3.8	rs10282929	0.312557	-7.13	-0.216	359	1	top1	0.31	2e-14	0.216	0.829	0.5668	rs4873799	-3.4	rs10282929	0.312557	-7.13	2.28	359	1	top1	0.31	2e-14	-2.28	0.0226
RP11-268J15.5	1	36789335	36794822	0.3503	rs4653218	5.64	rs12116935	0.247	6.29	-0.363	361	1	top1	0.25	2.4e-11	-0.363	0.716605	0.3503	rs1002656	4.892	rs12116935	0.247	6.29	-2.28	361	1	top1	0.25	2.4e-11	-2.28	0.022608
OSBPL3	7	24836158	25021253	0.3298	rs13239509	3.4	rs8180777	0.044098	-4.25	0.921	610	610	blup	0.13	2.3e-06	0.03068	0.975527	0.3298	rs2721809	3.56	rs8180777	0.044098	-4.25	1.011	610	610	blup	0.13	2.3e-06	-2.27617	0.022836
CTD-2514C3.1	20	25999468	26001320	0.274	rs6115218	2.43	rs4815493	0.084208	-4.66	1.589	93	22	enet	0.13	2.2e-06	-1.7207	0.0853	0.274	rs6132918	-3.15	rs4815493	0.084208	-4.66	2.686	93	22	enet	0.13	2.2e-06	-2.2739	0.022973
WASF5P	6	31255287	31256741	0.5055	rs3093661	4.5	rs2523578	0.236692	6.26	-1.533	207	1	top1	0.24	7.2e-11	-1.533	0.125276	0.5055	rs3130557	-4.39	rs2523578	0.236692	6.26	-2.271	207	1	top1	0.24	7.2e-11	-2.271	0.0231
HLA-J	6	29975174	29977733	0.196	rs7772638	-1.91	rs2523405	0.1324	5.25	-1.204	42	9	enet	0.14	9.9e-07	-1.129	0.259	0.196	rs2517910	-2.93	rs2523405	0.1324	5.25	1.971	42	9	enet	0.14	9.9e-07	2.2724	0.0231
OTOG	11	17568920	17668697	0.2618	rs2189593	-2.27	rs878545	0.088	4.79	-1.542	503	18	enet	0.13	2e-06	-0.7668	0.443	0.2618	rs16934680	2.66	rs878545	0.088	4.79	-1.694	503	18	enet	0.13	2e-06	-2.26813	0.0233
CEP192	18	12991361	13125051	0.744	rs9303781	2.33	rs11663049	0.37079	8.49	0.05	405	405	blup	0.54	1.1e-27	0.1032	0.9178	0.744	rs888264	3.46	rs11663049	0.37079	8.49	-2.028	405	405	blup	0.54	1.1e-27	-2.2647	0.023534
AC110781.3	7	1878222	1889567	0.1846	rs11764337	-3.94	rs6951956	0.059148	4.26	-3.073	359	6	lasso	0.09	8.2e-05	-3.06778	0.002157	0.1846	rs3823624	-4.88	rs6951956	0.059148	4.26	-2.284	359	6	lasso	0.09	8.2e-05	-2.26232	0.023677
POU5F1P6	3	128393578	128395848	0.3962	rs1680791	4.09	rs2811491	0.308134	7.23	1.766	355	1	top1	0.31	3.3e-14	1.766	0.0774	0.3962	rs13091783	-2.4	rs2811491	0.308134	7.23	2.256	355	1	top1	0.31	3.3e-14	2.256	0.024071
AACS	12	125549925	125627873	0.4877	rs12230272	-4	rs11058046	0.27784	6.71	0.145	543	1	top1	0.28	9.4e-13	0.145	0.884711	0.4877	rs748548	-3.57	rs11058046	0.27784	6.71	2.255	543	1	top1	0.28	9.4e-13	2.255	0.02413
SHC2	19	416583	460996	0.3449	rs1599882	-3.11	rs11666069	0.090631	-4.9	0.224	353	9	lasso	0.11	1.1e-05	-0.4148	0.67829	0.3449	rs8105822	3.94	rs11666069	0.090631	-4.9	2.313	353	9	lasso	0.11	1.1e-05	-2.25483	0.024144
ASXL3	18	31158579	31331156	0.262	rs717948	-6.07	rs4393645	0.00439	-3.45	4.563	330	330	blup	0.043	0.0052	-1.2187	0.22295	0.262	rs8098255	2.52	rs4393645	0.00439	-3.45	1.785	330	330	blup	0.043	0.0052	-2.2532	0.024249
LRRC37A16P	17	66121918	66148609	0.19	rs2625566	2.4	rs35397826	-0.004511	3.77	-0.509	321	13	enet	0.083	0.00015	-0.3195	0.749	0.19	rs7350925	4.39	rs35397826	-0.004511	3.77	-1.357	321	13	enet	0.083	0.00015	-2.25082	0.0244
NUDT2	9	34329504	34343709	0.6244	rs2277202	2.25	rs2769707	0.426955	-8.26	-0.704	342	28	enet	0.55	1.2e-28	0.81279	0.416338	0.6244	rs10971942	-3.21	rs2769707	0.426955	-8.26	2.189	342	28	enet	0.55	1.2e-28	-2.24992	0.024454
FBP2	9	97321002	97356075	0.153	rs7027606	-3.7	rs11793128	0.07795	-4.21	-0.762	378	1	top1	0.078	0.00024	0.762	0.44606	0.153	rs10993267	-3.39	rs11793128	0.07795	-4.21	-2.249	378	1	top1	0.078	0.00024	2.249	0.024512
CTB-50L17.9	19	4454791	4455217	0.604	rs11085096	3.65	rs34080966	0.427138	-8.23	-1.883	392	1	top1	0.43	1.4e-20	1.883	0.0597	0.604	rs350887	3.46	rs34080966	0.427138	-8.23	-2.248	392	1	top1	0.43	1.4e-20	2.248	0.024576
RP11-94C24.8	17	48614655	48616115	0.452	rs11658565	2.96	rs1460211	0.259197	6.83	-0.958	468	19	enet	0.3	1.3e-13	-0.2231	0.823	0.452	rs7221526	-3.76	rs1460211	0.259197	6.83	-1.819	468	19	enet	0.3	1.3e-13	-2.24425	0.0248
NMRAL1	16	4511681	4545764	0.354	rs2531967	3.62	rs3747584	0.279	6.84	1.188	425	1	top1	0.28	7.9e-13	1.188	0.235	0.354	rs2075637	-4.09	rs3747584	0.279	6.84	2.243	425	1	top1	0.28	7.9e-13	2.243	0.0249
SLC31A1	9	115983808	116028674	0.2309	rs2645992	-4.17	rs10981707	-0.004656	-3.06	0.879	584	584	blup	0.031	0.015	0.66486	0.506141	0.2309	rs16911386	4.04	rs10981707	-0.004656	-3.06	-0.607	584	584	blup	0.031	0.015	2.23991	0.025097
RP11-355B11.2	2	61698323	61711265	0.1527	rs2600671	-3.58	rs778755	0.107121	-4.94	-1.785	297	297	blup	0.11	1.7e-05	2.57166	0.0101	0.1527	rs777584	2.88	rs778755	0.107121	-4.94	-1.347	297	297	blup	0.11	1.7e-05	2.2386	0.02518
C21orf2	21	45749115	45759258	0.336	rs2838527	-2.85	rs2236441	0.026272	-4.32	-0.516	485	49	enet	0.087	0.00011	1.07059	0.2844	0.336	rs8130070	-2.61	rs2236441	0.026272	-4.32	-1.325	485	49	enet	0.087	0.00011	2.2383	0.0252
BAIAP2L2	22	38480896	38506677	0.3123	rs763137	-3.26	rs2284060	0.0103	3.31	1.821	349	349	blup	0.031	0.016	1.0145	0.310332	0.3123	rs9619741	2.79	rs2284060	0.0103	3.31	-0.267	349	349	blup	0.031	0.016	-2.2372	0.02527
MXRA7	17	74669741	74707098	0.784	rs749925	-3.14	rs9900613	0.262723	-6.79	-0.764	526	526	blup	0.4	2.9e-19	1.6049	0.109	0.784	rs9890579	4.1	rs9900613	0.262723	-6.79	-1.826	526	526	blup	0.4	2.9e-19	2.23732	0.0253
DDX17	22	38879453	38903665	0.2179	rs2267369	-3.22	rs5750672	-0.00083	3.17	1.692	368	2	enet	0.0067	0.15	1.6852	0.091941	0.2179	rs9619741	2.79	rs5750672	-0.00083	3.17	2.234	368	2	enet	0.0067	0.15	2.2359	0.02536
TRIM35	8	27142404	27168836	0.2267	rs9314347	3.31	rs2322603	-0.001788	3.9	2.199	630	630	blup	0.0099	0.11	2.10769	0.0351	0.2267	rs2874779	-3.24	rs2322603	-0.001788	3.9	2.588	630	630	blup	0.0099	0.11	2.23323	0.0255
RP11-110I1.14	11	118935974	118936388	0.2557	rs2187490	3.9	rs1006195	0.146	-5.4	-1.1	380	1	top1	0.15	5.3e-07	1.1	0.271	0.2557	rs11603023	3.38	rs1006195	0.146	-5.4	-2.234	380	1	top1	0.15	5.3e-07	2.234	0.0255
PDZRN3	3	73431584	73674091	0.2431	rs970543	2.64	rs7649206	-0.001906	3.75	-0.922	591	591	blup	0.063	0.00096	-0.3052	0.76	0.2431	rs557919	-4.34	rs7649206	-0.001906	3.75	-3.161	591	591	blup	0.063	0.00096	-2.22871	0.025834
PCDHB3	5	140480340	140483406	0.2395	rs2337515	-4.04	rs1017091	0.020561	3.88	0.25	432	432	blup	0.021	0.038	2.03356	0.042	0.2395	rs4151701	3.41	rs1017091	0.020561	3.88	2.387	432	432	blup	0.021	0.038	2.2278	0.02589
CCDC36	3	49235861	49295537	0.1059	rs33942096	-3.06	rs6772452	0.055984	-4.34	1.025	260	18	enet	0.076	0.0003	0.0492	0.961	0.1059	rs34759087	-4.31	rs6772452	0.055984	-4.34	2.278	260	18	enet	0.076	0.0003	-2.22729	0.025928
HMGN4	6	26538633	26546482	0.222	rs198823	-4.64	rs2758383	0.065	4.86	2.268	485	32	enet	0.084	0.00014	1.817	0.0692	0.222	rs7749823	-4.78	rs2758383	0.065	4.86	0.492	485	32	enet	0.084	0.00014	2.2259	0.026
ZNF408	11	46722368	46727462	0.1611	rs1055447	-3.85	rs7940441	0.0362	-4.27	-3.27	238	238	blup	0.09	8.7e-05	2.62661	0.00862	0.1611	rs2903517	3.32	rs7940441	0.0362	-4.27	-2.901	238	238	blup	0.09	8.7e-05	2.22481	0.0261
IFITM4P	6	29718506	29718925	0.288	rs7772638	-1.91	rs385492	0.03795	3.65	-0.173	43	9	enet	0.091	7.6e-05	-0.551	0.581	0.288	rs2517910	-2.93	rs385492	0.03795	3.65	1.287	43	9	enet	0.091	7.6e-05	2.2232	0.0262
SPRTN	1	231473599	231490769	0.2063	rs480902	2.68	rs2437150	0.153	5.26	2.207	452	1	top1	0.15	2.7e-07	2.207	0.027314	0.2063	rs480902	2.612	rs2437150	0.153	5.26	2.216	452	1	top1	0.15	2.7e-07	2.216	0.026692
AC022153.1	19	28393503	28475651	0.4041	rs347787	-3.65	rs7252041	0.149602	-6.02	0.265	348	348	blup	0.19	7.5e-09	-0.86298	0.38815	0.4041	rs11084792	2.33	rs7252041	0.149602	-6.02	-1.454	348	348	blup	0.19	7.5e-09	2.21293	0.026902
ADAM1B	12	112364822	112366821	0.2256	rs10744774	-2.06	rs7295294	0.155019	5.35	0.571	191	1	top1	0.16	2.2e-07	0.571	0.568	0.2256	rs16941724	3	rs7295294	0.155019	5.35	2.212	191	1	top1	0.16	2.2e-07	2.212	0.02697
CREG1	1	167498914	167523004	0.5661	rs7514408	2.8	rs35591543	0.121	-5.09	-0.278	600	13	lasso	0.14	6.5e-07	0.12395	0.901357	0.5661	rs10918774	-2.679	rs35591543	0.121	-5.09	-1.383	600	13	lasso	0.14	6.5e-07	2.20365	0.027549
HSPB7	1	16340523	16346089	0.5818	rs34108989	1.86	rs1763605	0.268	6.68	-1.066	386	386	blup	0.28	5.5e-13	-1.2087	0.226778	0.5818	rs945416	-3.267	rs1763605	0.268	6.68	-2.016	386	386	blup	0.28	5.5e-13	-2.19992	0.027813
B3GNTL1	17	80901667	81009686	0.268	rs2011631	-3.1	rs3935099	0.152933	-5.29	2.099	253	1	top1	0.15	2.7e-07	-2.099	0.0358	0.268	rs12936735	-3.24	rs3935099	0.152933	-5.29	2.199	253	1	top1	0.15	2.7e-07	-2.199	0.0279
FAM129B	9	130267618	130341268	0.2532	rs10819276	-2.52	rs4240418	0.010736	-3.9	-0.577	358	17	enet	0.11	1.7e-05	1.93621	0.052842	0.2532	rs10513480	2.82	rs4240418	0.010736	-3.9	-0.63	358	17	enet	0.11	1.7e-05	2.19808	0.027943
RP4-739H11.4	1	41156052	41157679	0.1963	rs500586	-3.34	rs965949	0.173	5.37	-1.27	422	1	top1	0.17	4e-08	-1.27	0.204085	0.1963	rs16827324	-3.588	rs965949	0.173	5.37	2.198	422	1	top1	0.17	4e-08	2.198	0.027949
CTC-471C19.1	5	6019142	6022396	0.2857	rs2560290	2.61	rs4701724	0.031706	-4.15	0.201	611	611	blup	0.076	0.00028	-0.26229	0.793	0.2857	rs2173946	-2.79	rs4701724	0.031706	-4.15	2.091	611	611	blup	0.076	0.00028	-2.1967	0.02804
RNU6-516P	15	40821769	40821872	0.3053	rs11630891	3	rs1044474	0.092933	-5.26	1.218	353	16	enet	0.16	1.6e-07	-0.84999	0.395	0.3053	rs2016546	3.13	rs1044474	0.092933	-5.26	2.62	353	16	enet	0.16	1.6e-07	-2.19626	0.02807
TRAP1	16	3708209	3767598	0.3616	rs2531967	3.62	rs2072379	0.285	-6.68	-0.496	397	1	top1	0.28	4.5e-13	0.496	0.62	0.3616	rs2531995	3.48	rs2072379	0.285	-6.68	2.193	397	1	top1	0.28	4.5e-13	-2.193	0.02831
RP11-967K21.1	12	28316231	28343299	0.172	rs258434	2.38	rs11049460	0.154557	-5.08	-1.031	443	1	top1	0.15	2.3e-07	1.031	0.302541	0.172	rs11049556	2.53	rs11049460	0.154557	-5.08	2.19	443	1	top1	0.15	2.3e-07	-2.19	0.02852
CYP2D6	22	42522501	42526908	0.52	rs126092	2.97	rs2142694	0.457506	-8.6	0.593	357	1	top1	0.46	2e-22	-0.593	0.553181	0.52	rs139559	3.44	rs2142694	0.457506	-8.6	2.19	357	1	top1	0.46	2e-22	-2.19	0.02852
RNA5SP187	5	87570075	87570193	0.3129	rs13162910	4.27	rs10474278	0.044973	4.03	-2.068	261	261	blup	0.092	7.2e-05	0.88901	0.374	0.3129	rs16903285	4.03	rs10474278	0.044973	4.03	1.238	261	261	blup	0.092	7.2e-05	2.1833	0.02902
MIF	22	24236191	24236612	0.442	rs5751846	3.54	rs2739338	0.318702	-7.16	-0.796	421	29	enet	0.35	3.8e-16	-0.1684	0.866272	0.442	rs5760176	2.83	rs2739338	0.318702	-7.16	2.147	421	29	enet	0.35	3.8e-16	-2.1832	0.02902
RP11-307C19.1	15	77817882	77826452	0.1387	rs3935685	-4.06	rs7176875	0.085428	4.54	2.662	302	1	top1	0.085	0.00013	2.662	0.00777	0.1387	rs4886935	-4.35	rs7176875	0.085428	4.54	2.176	302	1	top1	0.085	0.00013	2.176	0.02956
DEPDC5	22	32149944	32303012	0.1596	rs12166759	-2.75	rs2006648	0.012221	-3.63	0.419	373	373	blup	0.047	0.0037	-0.918	0.358601	0.1596	rs5753618	-3.1	rs2006648	0.012221	-3.63	-2.356	373	373	blup	0.047	0.0037	2.1737	0.02973
RPL32P3	3	129101765	129118498	0.365	rs1680791	4.09	rs16859047	0.134853	5.78	0.645	285	4	lasso	0.19	9.5e-09	0.3853	0.7	0.365	rs35043537	-2.94	rs16859047	0.134853	5.78	2.544	285	4	lasso	0.19	9.5e-09	2.17131	0.029908
C7orf55	7	139024203	139031065	0.1739	rs6977460	-3.62	rs3778931	0.082207	-4.51	2.41	351	351	blup	0.1	3.3e-05	-3.04627	0.002317	0.1739	rs7782128	-2.99	rs3778931	0.082207	-4.51	2.135	351	351	blup	0.1	3.3e-05	-2.16704	0.030231
ZNF181	19	35225060	35233777	0.3548	rs10415814	-2.79	rs2862789	0.273281	-6.64	0.718	427	1	top1	0.27	1.5e-12	-0.718	0.47276	0.3548	rs1542406	2.53	rs2862789	0.273281	-6.64	-2.163	427	1	top1	0.27	1.5e-12	2.163	0.030541
SEC16B	1	177893091	177953438	0.4922	rs9970077	-3.22	rs7413442	0.309	7.19	-0.64	413	5	lasso	0.4	8.5e-19	-1.63539	0.101968	0.4922	rs522367	-3.352	rs7413442	0.309	7.19	1.661	413	5	lasso	0.4	8.5e-19	2.15949	0.030812
KIAA1549	7	138516126	138666064	0.2555	rs6977460	-3.62	rs6977460	0.103746	-4.18	-3.616	400	1	top1	0.1	2.4e-05	3.616	0.000299	0.2555	rs10488642	2.9	rs6977460	0.103746	-4.18	-2.159	400	1	top1	0.1	2.4e-05	2.159	0.03085
LRP2BP	4	186285126	186317053	0.378	rs11934819	3.45	rs6815168	0.071774	-5.3	-0.147	548	1	top1	0.072	0.00042	0.147	0.883132	0.378	rs13144135	-3.1	rs6815168	0.071774	-5.3	-2.159	548	1	top1	0.072	0.00042	2.159	0.03085
GVQW1	9	32567125	32568619	0.4178	rs4879592	-3.16	rs626214	0.143839	-5.73	-0.253	515	6	lasso	0.16	1.2e-07	0.71929	0.471961	0.4178	rs10813797	-3.7	rs626214	0.143839	-5.73	-2.48	515	6	lasso	0.16	1.2e-07	2.1528	0.031335
CTD-2012J19.1	5	1614951	1616449	0.7442	rs16883175	-3.06	rs7734561	0.54781	9.27	0.248	572	7	lasso	0.56	2.5e-29	0.18475	0.853	0.7442	rs11955771	-3.14	rs7734561	0.54781	9.27	-1.964	572	7	lasso	0.56	2.5e-29	-2.1514	0.03144
CTC-510F12.4	19	11411453	11431999	0.1993	rs11667234	-3.08	rs1975776	0.195478	-5.83	0.104	392	1	top1	0.2	4.5e-09	-0.104	0.91717	0.1993	rs420703	-3.25	rs1975776	0.195478	-5.83	-2.151	392	1	top1	0.2	4.5e-09	2.151	0.031476
ZNF48	16	30389427	30411429	0.117	rs8046001	-2.96	rs12921440	0.0648	-4.05	2.691	200	1	top1	0.065	0.00079	-2.691	0.00712	0.117	rs2230434	-3.11	rs12921440	0.0648	-4.05	2.15	200	1	top1	0.065	0.00079	-2.15	0.03156
CTA-445C9.15	22	26917949	26921002	0.5736	rs6005031	-2.88	rs4275	0.441336	8.33	0.532	782	5	lasso	0.45	6.5e-22	0.6262	0.53118	0.5736	rs9613212	3.76	rs4275	0.441336	8.33	1.906	782	5	lasso	0.45	6.5e-22	2.1489	0.03164
RNF43	17	56431081	56494956	0.104	rs11657850	-2.43	rs302863	0.085684	4.22	-1.66	335	1	top1	0.086	0.00012	-1.66	0.0969	0.104	rs1075009	2.5	rs302863	0.085684	4.22	-2.148	335	1	top1	0.086	0.00012	-2.148	0.0317
RBL2	16	53467889	53524951	0.5458	rs16952195	2.91	rs9921587	0.482	-8.81	1.23	385	1	top1	0.48	5.4e-24	-1.23	0.219	0.5458	rs17820875	3.29	rs9921587	0.482	-8.81	-2.146	385	1	top1	0.48	5.4e-24	2.146	0.03187
2022-09-03	22	42372276	42394225	0.2227	rs126092	2.97	rs8138080	0.112581	-4.46	1.085	346	1	top1	0.11	1.1e-05	-1.085	0.277922	0.2227	rs139559	3.44	rs8138080	0.112581	-4.46	-2.141	346	1	top1	0.11	1.1e-05	2.141	0.03227
RP11-656D10.3	1	40958829	40974333	0.6427	rs500586	-3.34	rs6600338	0.56	-9.4	1.354	435	8	enet	0.57	2.1e-30	-1.30763	0.190998	0.6427	rs16827324	-3.588	rs6600338	0.56	-9.4	2.205	435	8	enet	0.57	2.1e-30	-2.13837	0.032487
XXbac-BPG248L24.12	6	31324424	31325414	0.2648	rs3093661	4.5	rs3130573	0.090033	-4.22	1.406	218	19	enet	0.13	2.9e-06	0.7573	0.44886	0.2648	rs3130557	-4.39	rs3130573	0.090033	-4.22	-1.206	218	19	enet	0.13	2.9e-06	2.13866	0.0325
SLC39A10	2	196440701	196602426	0.3267	rs1599755	2.75	rs12996251	0.130253	-5.53	-0.844	337	1	top1	0.13	2.2e-06	0.844	0.399	0.3267	rs17794360	-2.85	rs12996251	0.130253	-5.53	-2.131	337	1	top1	0.13	2.2e-06	2.131	0.033089
CCDC58	3	122078438	122102078	0.1805	rs2036342	-2.43	rs4678205	-0.005532	3.05	-0.769	473	473	blup	0.023	0.032	-0.6276	0.53	0.1805	rs2650950	2.94	rs4678205	-0.005532	3.05	2.001	473	473	blup	0.023	0.032	2.12978	0.03319
UCHL3	13	76123619	76180085	0.274	rs17314215	3.72	rs2297210	-0.00631	-3.47	0.0828	555	555	blup	0.018	0.051	-0.4859	0.62704	0.274	rs9544059	-4.07	rs2297210	-0.00631	-3.47	0.1813	555	555	blup	0.018	0.051	2.12868	0.0333
CROT	7	86974997	87029111	0.1094	rs13233308	-3.08	rs11768321	-0.005643	-3.18	1.206	432	432	blup	0.044	0.005	1.59729	0.110201	0.1094	rs31660	3.44	rs11768321	-0.005643	-3.18	-0.6067	432	432	blup	0.044	0.005	2.12843	0.033302
CTD-2034I21.2	16	50914120	50918012	0.4091	rs2302759	3.06	rs9930980	0.32	-7.25	-0.138	453	1	top1	0.32	8.4e-15	0.138	0.89	0.4091	rs9929768	3.1	rs9930980	0.32	-7.25	2.128	453	1	top1	0.32	8.4e-15	-2.128	0.03334
RP11-474C8.4	12	48562630	48563442	0.3046	rs11168634	-3.11	rs12819124	0.095979	-5.13	-1.593	512	6	lasso	0.13	3e-06	1.63886	0.101242	0.3046	rs4760608	3.46	rs12819124	0.095979	-5.13	-1.877	512	6	lasso	0.13	3e-06	2.1232	0.03374
RRP7B	22	42951229	42978044	0.7461	rs4822136	2.41	rs137098	0.288329	-7.1	0.514	422	32	enet	0.33	2.8e-15	-0.5409	0.588566	0.7461	rs5751229	-2.86	rs137098	0.288329	-7.1	2.039	422	32	enet	0.33	2.8e-15	-2.1225	0.0338
PARP9	3	122246771	122283084	0.3239	rs2060090	3.38	rs12630576	0.03578	-4.78	0.934	504	504	blup	0.072	0.00043	-2.3959	0.0166	0.3239	rs2650950	2.94	rs12630576	0.03578	-4.78	-0.898	504	504	blup	0.072	0.00043	2.11828	0.034151
RP11-196G11.2	16	31054471	31061201	0.3221	rs12445568	-4.93	rs732172	0.169	6.21	-4.674	240	240	blup	0.25	1.4e-11	-3.89814	9.69e-05	0.3221	rs11150624	-3.02	rs732172	0.169	6.21	-2.655	240	240	blup	0.25	1.4e-11	-2.11821	0.03416
ZNF605	12	133498019	133532892	0.5382	rs12823302	2.53	rs11833667	0.233886	6.16	0.981	211	1	top1	0.23	9.6e-11	0.981	0.326593	0.5382	rs12282	-3.54	rs11833667	0.233886	6.16	2.118	211	1	top1	0.23	9.6e-11	2.118	0.03418
ZNF84	12	133613878	133639885	0.1558	rs12823302	2.53	rs11833667	0.065498	4.15	0.981	195	1	top1	0.065	0.00074	0.981	0.326593	0.1558	rs12282	-3.54	rs11833667	0.065498	4.15	2.118	195	1	top1	0.065	0.00074	2.118	0.03418
FSIP2	2	186603449	186698017	0.2727	rs16827374	-2.17	rs2081326	0.052575	4.35	0.82	295	15	enet	0.19	1.2e-08	1.16568	0.244	0.2727	rs17403547	2.76	rs2081326	0.052575	4.35	1.696	295	15	enet	0.19	1.2e-08	2.1162	0.034329
PODXL	7	131185021	131242976	0.3037	rs10954301	-4.39	rs1643249	0.068194	-4.67	-0.476	483	5	lasso	0.12	5e-06	0.05118	0.959185	0.3037	rs4286885	-3.16	rs1643249	0.068194	-4.67	-2.913	483	5	lasso	0.12	5e-06	2.11602	0.034343
TMEM181	6	158957468	159056460	0.1832	rs16900563	2.65	rs894122	0.039432	4.46	0.278	499	499	blup	0.12	5e-06	-0.4748	0.634897	0.1832	rs9355652	2.5	rs894122	0.039432	4.46	2.419	499	499	blup	0.12	5e-06	2.11531	0.0344
FAM20B	1	178994939	179045697	0.3559	rs7519811	3.28	rs12568291	0.14	5.95	-0.701	459	459	blup	0.21	6.8e-10	1.24657	0.212555	0.3559	rs12137038	2.776	rs12568291	0.14	5.95	2.182	459	459	blup	0.21	6.8e-10	2.11385	0.034528
TRPV4	12	110220890	110270540	0.1521	rs7313797	4.66	rs12829374	-0.004941	-3.34	0.942	360	360	blup	0.017	0.058	-2.6511	0.008023	0.1521	rs3742021	4.85	rs12829374	-0.004941	-3.34	1.098	360	360	blup	0.017	0.058	-2.1059	0.03522
C2orf66	2	197669726	197675000	0.1426	rs10931777	2.08	rs16859091	0.035013	-3.93	-0.292	385	385	blup	0.061	0.0011	0.17312	0.863	0.1426	rs16853016	-3.36	rs16859091	0.035013	-3.93	-3.181	385	385	blup	0.061	0.0011	2.1051	0.035286
ZP3	7	76054224	76071388	0.6734	rs6964550	4.97	rs35752932	0.247819	7.27	0.487	223	14	enet	0.45	3.9e-22	0.09568	0.923774	0.6734	rs6978677	-3.46	rs35752932	0.247819	7.27	3.343	223	14	enet	0.45	3.9e-22	2.10483	0.035306
VPS9D1-AS1	16	89778264	89784573	0.3221	rs4238829	2.93	rs2099105	0.0882	4.53	0.429	413	24	enet	0.11	2e-05	1.14366	0.253	0.3221	rs12446573	-3.31	rs2099105	0.0882	4.53	0.299	413	24	enet	0.11	2e-05	2.10449	0.03534
PARD3-AS1	10	35104695	35105314	0.5119	rs11010005	-2.39	rs10827437	0.192326	6.22	1.401	322	7	lasso	0.27	1.3e-12	1.78828	0.073731	0.5119	rs11592356	3.69	rs10827437	0.192326	6.22	1.987	322	7	lasso	0.27	1.3e-12	2.1028	0.035483
FAM182B	20	25744102	25848861	0.92	rs6115218	2.43	rs4815493	0.427418	8.17	1.589	157	7	enet	0.43	1e-20	1.9208	0.0548	0.92	rs6132918	-3.15	rs4815493	0.427418	8.17	2.686	157	7	enet	0.43	1e-20	2.102	0.035556
RP11-302L19.3	6	170493905	170494884	0.4046	rs9460141	-3.23	rs2935105	0.193796	5.79	0.765	435	1	top1	0.19	5.3e-09	0.765	0.444272	0.4046	rs12189864	-3.88	rs2935105	0.193796	5.79	2.102	435	1	top1	0.19	5.3e-09	2.102	0.0356
RP11-420K8.1	1	39715510	39723321	0.1367	rs581595	-3.23	rs16837533	0.0276	4.62	-0.37	379	2	lasso	0.047	0.0039	-0.36974	0.71158	0.1367	rs16866216	-3.964	rs16837533	0.0276	4.62	-2.095	379	2	lasso	0.047	0.0039	-2.0948	0.036189
FAM149A	4	187025573	187093821	0.564	rs11934819	3.45	rs2036912	0.091397	-4.93	-0.55	592	13	lasso	0.26	6.4e-12	0.46354	0.642977	0.564	rs13144135	-3.1	rs2036912	0.091397	-4.93	-1.87	592	13	lasso	0.26	6.4e-12	2.09466	0.0362
VPS54	2	64119280	64246206	0.4005	rs1109027	-3.85	rs12991346	0.117746	4.83	-1.837	378	22	enet	0.15	2.8e-07	-1.47721	0.14	0.4005	rs17619012	-4.47	rs12991346	0.117746	4.83	-2.689	378	22	enet	0.15	2.8e-07	-2.0922	0.036417
PCDHB12	5	140588269	140591696	0.4607	rs2337515	-4.04	rs2204704	0.208203	-6.32	-1.341	449	5	lasso	0.25	1.3e-11	1.12475	0.261	0.4607	rs4151701	3.41	rs2204704	0.208203	-6.32	-2.462	449	5	lasso	0.25	1.3e-11	2.0908	0.03655
HCN3	1	155247502	155259629	0.1512	rs1506982	-3.44	rs10796933	-0.0058	2.89	-1.251	298	298	blup	0.027	0.023	-0.27288	0.784944	0.1512	rs3753639	-4.694	rs10796933	-0.0058	2.89	-1.128	298	298	blup	0.027	0.023	-2.08981	0.036634
RP11-766N7.3	12	65277174	65371302	0.4473	rs6581565	4.13	rs1147085	0.195721	6.68	2.321	321	15	enet	0.36	5.1e-17	1.79197	0.073138	0.4473	rs1530480	-2.4	rs1147085	0.195721	6.68	1.698	321	15	enet	0.36	5.1e-17	2.085	0.03707
CLEC12A	12	10124014	10138194	0.2709	rs6488265	-2.86	rs12578560	0.223394	5.98	-0.495	338	1	top1	0.22	2.8e-10	-0.495	0.6206	0.2709	rs6488270	3.28	rs12578560	0.223394	5.98	2.085	338	1	top1	0.22	2.8e-10	2.085	0.03707
RP11-634H22.1	7	139043778	139044257	0.1571	rs6977460	-3.62	rs6467854	0.025774	3.75	2.135	359	1	top1	0.026	0.025	2.135	0.032761	0.1571	rs7782128	-2.99	rs6467854	0.025774	3.75	2.083	359	1	top1	0.026	0.025	2.083	0.037251
RAB8B	15	63481668	63559981	0.2346	rs16945733	-2.86	rs1444405	0.00386	4.16	1.148	503	503	blup	0.035	0.011	0.92692	0.354	0.2346	rs11631042	-3.42	rs1444405	0.00386	4.16	-1.034	503	503	blup	0.035	0.011	-2.08156	0.03738
C17orf62	17	80400522	80408705	0.387	rs2011631	-3.1	rs3751913	0.22233	-6.12	-1.682	402	1	top1	0.22	3.1e-10	1.682	0.0926	0.387	rs9894385	-3.92	rs3751913	0.22233	-6.12	-2.081	402	1	top1	0.22	3.1e-10	2.081	0.0374
MDM1	12	68666223	68726161	0.2011	rs12302475	3.55	rs4913433	0.043826	-4.59	-0.857	532	6	lasso	0.07	0.0005	0.68044	0.496224	0.2011	rs10878824	-2.97	rs4913433	0.043826	-4.59	-1.939	532	6	lasso	0.07	0.0005	2.0772	0.03779
IMMT	2	86371055	86422712	0.2114	rs17027270	3.13	rs4569473	0.06362	5.09	-1.874	454	454	blup	0.096	4.9e-05	-2.14377	0.0321	0.2114	rs17027163	4.22	rs4569473	0.06362	5.09	-0.747	454	454	blup	0.096	4.9e-05	-2.0743	0.038054
KB-226F1.2	22	24311400	24312062	0.348	rs2082733	3.58	rs2739338	0.046144	4.74	-0.796	407	407	blup	0.13	2.5e-06	-0.7468	0.45519	0.348	rs5760176	2.83	rs2739338	0.046144	4.74	2.147	407	407	blup	0.13	2.5e-06	2.0722	0.03825
HLA-A	6	29909037	29913661	0.108	rs7772638	-1.91	rs2076183	0.05821	-3.19	-0.144	42	42	blup	0.072	0.00042	0.629	0.529	0.108	rs2517910	-2.93	rs2076183	0.05821	-3.19	1.58	42	42	blup	0.072	0.00042	-2.0694	0.0385
AC009404.2	2	118591513	118599234	0.2933	rs6757570	-2.75	rs9677816	0.089437	-4.67	-0.25	469	469	blup	0.14	6.3e-07	-0.38634	0.699	0.2933	rs4849560	-3.21	rs9677816	0.089437	-4.67	0.567	469	469	blup	0.14	6.3e-07	-2.0673	0.038705
RP11-438D14.2	12	33557810	33558831	0.1901	rs4551851	-1.61	rs2389197	0.156609	5.35	-0.716	391	1	top1	0.16	1.9e-07	-0.716	0.473991	0.1901	rs13377955	2.51	rs2389197	0.156609	5.35	-2.066	391	1	top1	0.16	1.9e-07	-2.066	0.03883
ABCC4	13	95672083	95953687	0.277	rs7993619	-2.69	rs2992907	0.00929	3.74	1.489	713	9	lasso	0.021	0.041	1.06155	0.28844	0.277	rs9561863	-3.25	rs2992907	0.00929	3.74	-2.156	713	9	lasso	0.021	0.041	-2.06525	0.0389
ERMARD	6	170151718	170181680	0.2733	rs6929872	-3.14	rs4716407	0.089484	-5.13	0.321	475	475	blup	0.098	4e-05	-1.0567	0.290634	0.2733	rs4582363	-2.74	rs4716407	0.089484	-5.13	0.343	475	475	blup	0.098	4e-05	-2.06546	0.0389
RP11-147I3.1	11	74587331	74631067	0.6162	rs11236366	2.83	rs2119028	0.438	-8.48	0.669	457	8	lasso	0.44	1.2e-21	-0.58427	0.559	0.6162	rs3819192	-3.24	rs2119028	0.438	-8.48	2.011	457	8	lasso	0.44	1.2e-21	-2.06085	0.0393
AGRN	1	955503	991277	0.1677	rs7548798	-2.74	rs2710888	0.0394	-4.09	-0.816	192	9	enet	0.045	0.0046	1.85092	0.064181	0.1677	rs3934834	-2.939	rs2710888	0.0394	-4.09	-1.089	192	9	enet	0.045	0.0046	2.06081	0.039321
DNAJC15	13	43597339	43683045	0.659	rs7988150	-3.22	rs2281782	0.56068	-9.43	-0.009	602	5	lasso	0.57	6.2e-30	0.12595	0.89978	0.659	rs9533461	2.99	rs2281782	0.56068	-9.43	2.204	602	5	lasso	0.57	6.2e-30	-2.06045	0.0394
RP11-7O14.1	16	51796430	51807084	0.3202	rs10492898	-3.39	rs8049228	0.0873	4.65	0.219	497	497	blup	0.1	2.5e-05	1.15774	0.247	0.3202	rs7203439	3.62	rs8049228	0.0873	4.65	1.191	497	497	blup	0.1	2.5e-05	2.0591	0.03948
MSL3P1	2	234774083	234777090	0.3501	rs6742078	-3.85	rs887062	0.2019	-6.03	2.02	768	1	top1	0.2	2.4e-09	-2.02	0.0434	0.3501	rs250905	-2.97	rs887062	0.2019	-6.03	2.059	768	1	top1	0.2	2.4e-09	-2.059	0.039494
ESRRAP2	13	21834154	21867568	0.501	rs4111077	-2.64	rs1810989	0.22892	6.45	0.913	441	7	lasso	0.32	1.5e-14	1.12891	0.25894	0.501	rs2281914	2.38	rs1810989	0.22892	6.45	1.879	441	7	lasso	0.32	1.5e-14	2.0574	0.0396
C1GALT1	7	7196565	7288282	0.4427	rs1294654	-3.4	rs13226913	0.236397	6.86	2.631	471	15	enet	0.29	1.8e-13	2.73308	0.006275	0.4427	rs7784370	-3.55	rs13226913	0.236397	6.86	2.722	471	15	enet	0.29	1.8e-13	2.05708	0.039678
IARS	9	94972489	95056038	0.2671	rs17677599	3.06	rs3737147	-0.004266	-3.06	1.605	411	5	lasso	0.013	0.08	-2.44841	0.014349	0.2671	rs4743863	-2.99	rs3737147	-0.004266	-3.06	1.08	411	5	lasso	0.013	0.08	-2.05418	0.039958
RPL5P30	11	118431405	118432295	0.1717	rs7933963	4.04	rs480958	-0.00645	3.85	2.007	437	437	blup	0.008	0.14	2.45534	0.0141	0.1717	rs11603023	3.38	rs480958	-0.00645	3.85	2.216	437	437	blup	0.008	0.14	2.05341	0.04
ZNF519	18	14057456	14132489	0.605	rs11665283	-2.56	rs11659850	0.28509	7.09	1.123	279	7	lasso	0.3	1.1e-13	0.9757	0.3292	0.605	rs12455230	2.61	rs11659850	0.28509	7.09	1.823	279	7	lasso	0.3	1.1e-13	2.0512	0.040252
FLJ00418	16	70698353	70699739	0.2015	rs11864614	4.13	rs3813908	-0.00405	3.84	0.14	149	149	blup	0.013	0.08	2.48024	0.0131	0.2015	rs16970455	3.44	rs3813908	-0.00405	3.84	1.586	149	149	blup	0.013	0.08	2.0491	0.04045
SIL1	5	138282409	138629141	0.2386	rs2288823	-2.03	rs10044432	0.194992	5.99	-0.222	246	1	top1	0.19	4.7e-09	-0.222	0.824	0.2386	rs10515503	2.46	rs10044432	0.194992	5.99	-2.049	246	1	top1	0.19	4.7e-09	-2.049	0.04046
TMCO6	5	140019012	140024869	0.1002	rs2337515	-4.04	rs3822356	-0.005389	3.12	-2.195	344	344	blup	0.052	0.0025	-3.92036	8.84e-05	0.1002	rs2569193	2.57	rs3822356	-0.005389	3.12	-2.291	344	344	blup	0.052	0.0025	-2.0473	0.04063
LINC00924	15	95976324	96051076	0.479	rs12595031	-2.56	rs8039277	0.303238	-6.93	1.797	512	1	top1	0.3	5.7e-14	-1.797	0.0723	0.479	rs922910	-3.01	rs8039277	0.303238	-6.93	2.047	512	1	top1	0.3	5.7e-14	-2.047	0.04066
RP4-610C12.3	20	29521637	29522987	0.162	rs6061081	-2.81	rs6059724	0.04831	4.29	-0.87	67	67	blup	0.1	2.3e-05	-0.5575	0.5772	0.162	rs6120088	-3.1	rs6059724	0.04831	4.29	1.839	67	67	blup	0.1	2.3e-05	2.047	0.040662
CHRNB1	17	7348380	7361026	0.475	rs8075218	-2.61	rs17732878	0.145505	5.46	-2.386	488	1	top1	0.15	5.4e-07	-2.386	0.017	0.475	rs17806045	-2.99	rs17732878	0.145505	5.46	-2.047	488	1	top1	0.15	5.4e-07	-2.047	0.0407
AP000350.5	22	24243619	24249255	0.7179	rs2082733	3.58	rs2739338	0.526261	-9.18	-0.796	422	46	enet	0.61	2.9e-33	-0.126	0.899761	0.7179	rs5760176	2.83	rs2739338	0.526261	-9.18	2.147	422	46	enet	0.61	2.9e-33	-2.0437	0.04098
AC093162.5	2	85542164	85543652	0.4445	rs17761664	2.77	rs1053560	0.18111	-5.66	2.211	447	1	top1	0.18	1.8e-08	-2.211	0.027	0.4445	rs4832175	-3.4	rs1053560	0.18111	-5.66	2.042	447	1	top1	0.18	1.8e-08	-2.042	0.041152
TOM1L2	17	17746828	17875736	0.227	rs8068296	-3.36	rs3744115	0.270323	-6.86	0.82	386	1	top1	0.27	2.1e-12	-0.82	0.412	0.227	rs12449524	3.52	rs3744115	0.270323	-6.86	2.041	386	1	top1	0.27	2.1e-12	-2.041	0.0413
C1orf168	1	57184477	57285369	0.3184	rs600876	4.04	rs947636	0.126	4.94	0.209	652	1	top1	0.13	3.3e-06	0.209	0.834448	0.3184	rs12566320	3.001	rs947636	0.126	4.94	-2.039	652	1	top1	0.13	3.3e-06	-2.039	0.04145
EXOSC8	13	37572953	37583448	0.318	rs9547888	2.5	rs9547715	0.06892	-4.18	0.85	529	1	top1	0.069	0.00054	-0.85	0.39533	0.318	rs9469	3.11	rs9547715	0.06892	-4.18	-2.038	529	1	top1	0.069	0.00054	2.038	0.0415
ADAL	15	43622872	43646096	0.6321	rs17776090	3.2	rs526450	0.178614	-6.49	0.677	265	265	blup	0.19	6.6e-09	-0.74573	0.456	0.6321	rs654276	-3.27	rs526450	0.178614	-6.49	1.9	265	265	blup	0.19	6.6e-09	-2.03703	0.04165
CYP21A2	6	32006042	32009447	0.4596	rs2269426	4.62	rs9267658	0.042839	-4.72	-0.762	189	27	enet	0.21	1.6e-09	-1.2219	0.22176	0.4596	rs429150	-4.96	rs9267658	0.042839	-4.72	0.174	189	27	enet	0.21	1.6e-09	-2.03191	0.0422
MST1L	1	17081405	17096732	0.3392	rs2977272	1.95	rs7513616	0.174	-5.47	-0.188	291	1	top1	0.17	3.6e-08	0.188	0.850877	0.3392	rs11581590	-4.855	rs7513616	0.174	-5.47	-2.031	291	1	top1	0.17	3.6e-08	2.031	0.042255
RP13-401N8.3	20	25816621	25817468	0.409	rs6115218	2.43	rs2386804	0.268591	-7.06	1.567	166	166	blup	0.28	9.6e-13	-1.692	0.0906	0.409	rs6132918	-3.15	rs2386804	0.268591	-7.06	2.646	166	166	blup	0.28	9.6e-13	-2.0296	0.042396
ADCK3	1	227085237	227175246	0.3083	rs7535826	4.38	rs6426549	0.0436	5.41	-2.499	492	7	lasso	0.16	2.1e-07	-2.74613	0.00603	0.3083	rs3768414	-4.528	rs6426549	0.0436	5.41	-1.661	492	7	lasso	0.16	2.1e-07	-2.02729	0.042632
SYCE3	22	50989541	51001334	0.1771	rs134974	3.05	rs762668	0.035189	3.51	1.713	303	303	blup	0.046	0.0042	-1.3284	0.18405	0.1771	rs5771040	-3.32	rs762668	0.035189	3.51	-0.49	303	303	blup	0.046	0.0042	-2.0186	0.04353
TIMM44	19	7991649	8008805	0.5294	rs1007545	2.88	rs35672116	0.310137	7.71	0.156	438	14	enet	0.39	2.7e-18	-0.01644	0.98688	0.5294	rs7251814	3.34	rs35672116	0.310137	7.71	2.157	438	14	enet	0.39	2.7e-18	2.01776	0.043617
RP4-610C12.4	20	29513582	29521213	0.223	rs6061081	-2.81	rs4911204	0.115819	5.31	-0.436	66	11	enet	0.15	2.3e-07	-0.9631	0.3355	0.223	rs6120088	-3.1	rs4911204	0.115819	5.31	0.436	66	11	enet	0.15	2.3e-07	2.0175	0.043638
RDH5	12	56114151	56118489	0.3988	rs773649	-3.16	rs3138136	0.019968	-3.46	0.601	307	36	enet	0.042	0.006	0.0856	0.931783	0.3988	rs10876834	2.88	rs3138136	0.019968	-3.46	-0.565	307	36	enet	0.042	0.006	2.0172	0.04368
TNFRSF14	1	2488136	2496821	0.1585	rs34408665	3.4	rs6667605	0.119	4.5	0.635	374	1	top1	0.12	6.2e-06	0.635	0.525428	0.1585	rs7535528	3.393	rs6667605	0.119	4.5	-2.017	374	1	top1	0.12	6.2e-06	-2.017	0.043696
C22orf29	22	19833661	19840009	0.5038	rs2238774	-3.21	rs17534001	0.113495	-5.48	0.144	568	12	lasso	0.18	2.6e-08	-0.2212	0.82496	0.5038	rs854968	-2.59	rs17534001	0.113495	-5.48	1.648	568	12	lasso	0.18	2.6e-08	-2.0158	0.04382
SHMT1	17	18231187	18266856	0.233	rs2245737	-3.27	rs7207306	0.174898	5.86	1.502	265	15	enet	0.18	1.3e-08	0.9547	0.34	0.233	rs4925144	-3.34	rs7207306	0.174898	5.86	1.653	265	15	enet	0.18	1.3e-08	2.01142	0.0443
RP11-1042B17.3	14	60981837	61021634	0.3332	rs6573304	-2.47	rs8012339	0.12	5.9	-1.243	276	4	lasso	0.14	1e-06	-1.07639	0.281754	0.3332	rs17097373	-2.05	rs8012339	0.12	5.9	-1.6	276	4	lasso	0.14	1e-06	-2.0108	0.04435
RP11-302B13.1	12	49297201	49297596	0.334	rs11168634	-3.11	rs11168783	0.074453	4.82	-1.194	338	338	blup	0.14	1.4e-06	-0.11488	0.908543	0.334	rs10747550	3.42	rs11168783	0.074453	4.82	2.125	338	338	blup	0.14	1.4e-06	2.0097	0.04446
CENPM	22	42334725	42343168	0.1577	rs126092	2.97	rs8135804	0.142295	5.33	1.882	346	1	top1	0.14	7.2e-07	1.882	0.059836	0.1577	rs505533	3.47	rs8135804	0.142295	5.33	2.009	346	1	top1	0.14	7.2e-07	2.009	0.04454
LYZ	12	69742121	69748014	0.2696	rs998022	2.64	rs7308481	0.102198	-4.72	2.236	536	1	top1	0.1	2.8e-05	-2.236	0.025352	0.2696	rs12301420	-2.88	rs7308481	0.102198	-4.72	-2.007	536	1	top1	0.1	2.8e-05	2.007	0.04475
GPATCH1	19	33571786	33621448	0.2714	rs10415555	-3.58	rs10416265	0.093253	5.1	1.84	457	11	enet	0.13	2.3e-06	1.67723	0.0935	0.2714	rs259270	3.02	rs10416265	0.093253	5.1	2.164	457	11	enet	0.13	2.3e-06	2.00665	0.044787
TPM2	9	35681989	35691017	0.5782	rs7040391	-2.79	rs2295797	0.406105	-8.26	-1.973	402	1	top1	0.41	2.3e-19	1.973	0.048496	0.5782	rs10972462	3.12	rs2295797	0.406105	-8.26	-2.005	402	1	top1	0.41	2.3e-19	2.005	0.044963
ZNF839	14	102783714	102808955	0.1518	rs2749902	-3.14	rs7158731	0.127	5.39	-1.174	345	1	top1	0.13	3.1e-06	-1.174	0.240395	0.1518	rs1004783	-5.47	rs7158731	0.127	5.39	-2.004	345	1	top1	0.13	3.1e-06	-2.004	0.04507
STPG2	4	98105244	99064391	0.15	rs2034677	-2.83	rs11722272	0.01169	-3.69	-0.075	318	318	blup	0.082	0.00018	1.5569	0.119494	0.15	rs2090118	-3.01	rs11722272	0.01169	-3.69	-0.011	318	318	blup	0.082	0.00018	2.00383	0.04509
AC079630.2	12	40550041	40561509	0.177	rs12308185	-3.78	rs1586038	-0.004629	-3.41	0.235	525	525	blup	0.046	0.0041	-1.35336	0.17594	0.177	rs10878245	-3.37	rs1586038	-0.004629	-3.41	1.693	525	525	blup	0.046	0.0041	-2.0037	0.0451
OLA1P1	22	42503769	42504957	0.3951	rs126092	2.97	rs5758589	0.266538	6.65	0.571	351	1	top1	0.27	3.2e-12	0.571	0.568	0.3951	rs139559	3.44	rs5758589	0.266538	6.65	2	351	1	top1	0.27	3.2e-12	2	0.0455
RP11-267M23.4	8	95565950	95581973	0.3724	rs2119461	2.28	rs1992370	0.172074	5.65	-0.164	457	1	top1	0.17	4.4e-08	-0.164	0.87	0.3724	rs3018902	2.64	rs1992370	0.172074	5.65	2	457	1	top1	0.17	4.4e-08	2	0.0455
TMEM184B	22	38615298	38669040	0.2772	rs763137	-3.26	rs2235265	0.017925	-4.31	0.52	353	353	blup	0.063	0.00094	-0.7678	0.442605	0.2772	rs9619741	2.79	rs2235265	0.017925	-4.31	1.58	353	353	blup	0.063	0.00094	-1.998	0.04572
MARVELD1	10	99472930	99477907	0.2441	rs7923541	-3.07	rs7896853	0.213864	5.82	0.448	438	1	top1	0.21	7.3e-10	0.448	0.654153	0.2441	rs4919104	-3	rs7896853	0.213864	5.82	1.995	438	1	top1	0.21	7.3e-10	1.995	0.046043
TSLP	5	110405760	110413722	0.2061	rs1438670	2.66	rs3806932	0.126436	-5.01	1.885	375	15	enet	0.13	1.8e-06	-2.69628	0.00701	0.2061	rs2059041	-3.55	rs3806932	0.126436	-5.01	-1.223	375	15	enet	0.13	1.8e-06	1.9944	0.04611
RP11-85G18.6	10	27532059	27532313	0.2769	rs11015602	3.19	rs1328602	0.175507	-5.53	-1.09	455	1	top1	0.18	3.1e-08	1.09	0.275713	0.2769	rs650550	-2.59	rs1328602	0.175507	-5.53	-1.993	455	1	top1	0.18	3.1e-08	1.993	0.046261
ARMC2	6	109169619	109295186	0.5706	rs4946925	2.25	rs2806352	0.296397	7.95	-0.512	388	6	lasso	0.4	6.1e-19	-0.2455	0.806041	0.5706	rs6927268	3.81	rs2806352	0.296397	7.95	-1.982	388	6	lasso	0.4	6.1e-19	-1.99224	0.0463
RPL12P41	19	46722680	46723177	0.2252	rs4803880	-3.97	rs1001609	0.181482	5.41	0.415	419	1	top1	0.18	1.8e-08	0.415	0.67814	0.2252	rs10412768	-3.32	rs1001609	0.181482	5.41	-1.984	419	1	top1	0.18	1.8e-08	-1.984	0.047256
GAS8	16	90086037	90111383	0.3705	rs452176	2.91	rs12930631	0.00292	-4.15	0.604	278	278	blup	0.12	7.4e-06	0.94363	0.345	0.3705	rs12446573	-3.01	rs12930631	0.00292	-4.15	-0.666	278	278	blup	0.12	7.4e-06	1.98276	0.04739
RGS14	5	176784838	176799602	0.5049	rs11952102	3.45	rs35716097	0.294048	-7.66	1.196	294	6	lasso	0.32	1.3e-14	-1.10139	0.271	0.5049	rs6556312	3.16	rs35716097	0.294048	-7.66	-1.755	294	6	lasso	0.32	1.3e-14	1.9786	0.04786
BARD1	2	215590370	215674428	0.3957	rs17711053	-3.54	rs6715570	0.22212	-6.73	0.534	435	6	lasso	0.25	2.7e-11	-0.43641	0.663	0.3957	rs1912185	4.16	rs6715570	0.22212	-6.73	2.12	435	6	lasso	0.25	2.7e-11	-1.9777	0.047965
PAPLN	14	73704205	73741348	0.2818	rs17181993	-3.04	rs7155380	0.0346	-4.94	0.281	392	19	enet	0.13	3e-06	-0.738715	0.46008	0.2818	rs2535897	-3.2	rs7155380	0.0346	-4.94	-2.328	392	19	enet	0.13	3e-06	1.9745	0.04833
HLA-V	6	29758731	29765588	0.691	rs7772638	-1.91	rs2523405	0.06641	-3.72	-1.204	43	1	top1	0.066	0.00068	1.204	0.229	0.691	rs2517910	-2.93	rs2523405	0.06641	-3.72	1.971	43	1	top1	0.066	0.00068	-1.971	0.0487
URB1	21	33683329	33765335	0.232	rs8134885	-2.83	rs2251336	0.033533	4.09	-0.58	487	12	lasso	0.084	0.00015	-1.05925	0.2895	0.232	rs2833563	-2.65	rs2251336	0.033533	4.09	1.724	487	12	lasso	0.084	0.00015	1.9711	0.0487
AIFM3	22	21319396	21335649	0.3072	rs727497	2.8	rs178291	0.178882	5.55	-0.025	380	1	top1	0.18	2.3e-08	-0.025	0.980055	0.3072	rs11705170	-2.69	rs178291	0.178882	5.55	-1.97	380	1	top1	0.18	2.3e-08	-1.97	0.04884
R3HCC1L	10	99894387	100004654	0.3292	rs10786436	-3.1	rs7899632	0.13834	4.74	1.536	535	1	top1	0.14	1e-06	1.536	0.124538	0.3292	rs7907679	2.83	rs7899632	0.13834	4.74	1.967	535	1	top1	0.14	1e-06	1.967	0.049183
LARS	5	145492601	145562223	0.4702	rs986061	-2.7	rs6877277	0.34311	7.79	-0.419	433	9	lasso	0.35	1.9e-16	-0.59013	0.555	0.4702	rs11958491	-3.51	rs6877277	0.34311	7.79	2.13	433	9	lasso	0.35	1.9e-16	1.967	0.04919
CCBE1	18	57098172	57364473	0.367	rs4940906	3.05	rs1791350	0.01997	-4.04	-1.262	603	29	enet	0.16	2.1e-07	1.8801	0.0601	0.367	rs3897644	-3.62	rs1791350	0.01997	-4.04	0.104	603	29	enet	0.16	2.1e-07	1.9655	0.04936
SNAPC1	14	62229075	62263146	0.2878	rs7148330	4.17	rs7145164	0.154	-5.46	-0.814	526	1	top1	0.15	2.4e-07	0.814	0.415645	0.2878	rs8021670	3.37	rs7145164	0.154	-5.46	1.963	526	1	top1	0.15	2.4e-07	-1.963	0.04965
AP000350.4	22	24236770	24241117	0.6931	rs5751846	3.54	rs2739338	0.518522	-9.1	-0.796	421	49	enet	0.59	5.3e-32	-0.2073	0.835768	0.6931	rs5760176	2.83	rs2739338	0.518522	-9.1	2.147	421	49	enet	0.59	5.3e-32	-1.9616	0.04981
PPCS	1	42921939	42926086	0.259	rs1055055	2.65	rs7411957	-0.000801	3.12	-1.598	343	343	blup	0.05	0.003	-0.7146	0.474858	0.259	rs1098782	-2.923	rs7411957	-0.000801	3.12	1.138	343	343	blup	0.05	0.003	1.96049	0.049938
FIGN	2	164449906	164592522	0.3316	rs17194017	-4.04	rs2028406	0.22525	6.08	0.621	334	1	top1	0.23	2.3e-10	0.621	0.535	0.3316	rs12692698	-3.42	rs2028406	0.22525	6.08	1.96	334	1	top1	0.23	2.3e-10	1.96	0.049996
RP11-175P19.2	3	193296601	193297254	0.1269	rs883279	2.88	rs6444737	0.032347	4.28	0.855	465	31	enet	0.14	1.3e-06	0.2841	0.776	0.1269	rs1873407	3.45	rs6444737	0.032347	4.28	1.478	465	31	enet	0.14	1.3e-06	1.95923	0.050085
UROS	10	127477146	127511817	0.2597	rs11819232	-3.93	rs10751533	0.215382	-6.19	-2.078	590	1	lasso	0.22	5.7e-10	2.078	0.037709	0.2597	rs4565825	-2.8	rs10751533	0.215382	-6.19	-1.959	590	1	lasso	0.22	5.7e-10	1.959	0.050113
AHSA2	2	61404553	61418338	0.6076	rs2600671	-3.58	rs2167565	0.52383	-9.08	0.31	305	5	lasso	0.52	8e-27	-0.8506	0.395	0.6076	rs777584	2.88	rs2167565	0.52383	-9.08	1.685	305	5	lasso	0.52	8e-27	-1.959	0.050113
PPP2R5E	14	63838075	64010092	0.2382	rs2883990	-2.52	rs10129511	0.176	5.51	0.465	366	1	top1	0.18	3.1e-08	0.465	0.641931	0.2382	rs4483779	2.52	rs10129511	0.176	5.51	-1.956	366	1	top1	0.18	3.1e-08	-1.956	0.05047
PMEL	12	56347889	56367101	0.1843	rs773649	-3.16	rs2069391	0.160532	5.61	-0.503	293	1	top1	0.16	1.3e-07	-0.503	0.614964	0.1843	rs17118014	3.03	rs2069391	0.160532	5.61	-1.955	293	1	top1	0.16	1.3e-07	-1.955	0.05058
MAN2C1	15	75648133	75660495	0.5132	rs4886728	2.44	rs4886707	0.498992	9.16	-0.018	233	34	enet	0.52	2.3e-26	0.29464	0.768	0.5132	rs11856606	-3.4	rs4886707	0.498992	9.16	-2.136	233	34	enet	0.52	2.3e-26	-1.95466	0.05062
CTC-457L16.2	17	19044330	19047002	0.137	rs2165894	3.27	rs2233072	0.024714	-3.51	-0.869	220	1	top1	0.025	0.028	0.869	0.385	0.137	rs2296980	-2.38	rs2233072	0.024714	-3.51	-1.954	220	1	top1	0.025	0.028	1.954	0.0507
SRCIN1	17	36686251	36762183	0.356	rs9914748	-3.58	rs3902482	0.099537	-5.31	-0.862	278	7	lasso	0.21	1e-09	1.4659	0.143	0.356	rs12948887	-3.12	rs3902482	0.099537	-5.31	-1.856	278	7	lasso	0.21	1e-09	1.95299	0.0508
ZSCAN23	6	28399707	28411279	0.229	rs3734572	4.69	rs916403	0.13426	5.75	1.252	342	342	blup	0.18	2.1e-08	-0.134	0.894	0.229	rs2232423	-4.44	rs916403	0.13426	5.75	-2.039	342	342	blup	0.18	2.1e-08	-1.9495	0.0512
C1orf159	1	1017198	1051741	0.4321	rs7548798	-2.74	rs3766192	0.0748	-5.44	-0.967	221	16	enet	0.18	2.5e-08	1.02193	0.306816	0.4321	rs3934834	-2.939	rs3766192	0.0748	-5.44	-2.267	221	16	enet	0.18	2.5e-08	1.94918	0.051274
LINC00884	3	194208183	194239008	0.2639	rs9838674	3.51	rs1077729	0.00205	3.26	1.44487	516	516	blup	0.015	0.07	0.2706	0.787	0.2639	rs4687537	-3.98	rs1077729	0.00205	3.26	0.225	516	516	blup	0.015	0.07	1.94863	0.05134
NAAA	4	76831809	76862102	0.297	rs4241582	3.18	rs4859571	0.283986	-6.7	2.042	451	7	enet	0.3	1.4e-13	-1.87245	0.061144	0.297	rs17001357	-2.85	rs4859571	0.283986	-6.7	-1.91	451	7	enet	0.3	1.4e-13	1.94769	0.05145
ZSCAN31	6	28292470	28324048	0.309	rs3734572	4.69	rs200956	0.08052	5.53	-1.856	384	23	enet	0.19	5.8e-09	-0.176	0.86	0.309	rs200948	-4.67	rs200956	0.08052	5.53	-3.877	384	23	enet	0.19	5.8e-09	-1.9474	0.0515
RBM19	12	114254543	114404176	0.7078	rs2075387	3.04	rs11066776	0.204001	-5.71	0.897	649	52	enet	0.34	9.3e-16	-1.8747	0.060834	0.7078	rs1248039	2.89	rs11066776	0.204001	-5.71	0.992	649	52	enet	0.34	9.3e-16	-1.9469	0.05154
TDRD10	1	154474695	154520623	0.3349	rs1506982	-3.44	rs7526293	0.131	-5.03	2.386	405	1	top1	0.13	2e-06	-2.386	0.017033	0.3349	rs13796	-3.211	rs7526293	0.131	-5.03	1.945	405	1	top1	0.13	2e-06	-1.945	0.051775
CHKB	22	51017378	51039884	0.3043	rs134974	3.05	rs131760	0.217565	-5.91	-0.364	285	1	top1	0.22	5.1e-10	0.364	0.715858	0.3043	rs5771040	-3.32	rs131760	0.217565	-5.91	-1.944	285	1	top1	0.22	5.1e-10	1.944	0.0519
ZNF663P	20	45042867	45087915	0.437	rs2425752	4.25	rs2780231	0.101205	-5.31	-3.213	547	9	lasso	0.22	5.5e-10	2.5395	0.0111	0.437	rs2297199	3.68	rs2780231	0.101205	-5.31	-0.964	547	9	lasso	0.22	5.5e-10	1.9389	0.052509
TMEM216	11	61159159	61166335	0.1586	rs198437	3.76	rs748902	0.0933	4.61	-2.665	374	1	top1	0.093	6.2e-05	-2.665	0.0077	0.1586	rs2957857	-2.98	rs748902	0.0933	4.61	-1.938	374	1	top1	0.093	6.2e-05	-1.938	0.0526
DDTL	22	24309089	24314721	0.1741	rs2082733	3.58	rs4822466	0.016161	3.8	0.001	408	408	blup	0.031	0.016	-0.5475	0.584046	0.1741	rs5760176	2.83	rs4822466	0.016161	3.8	2.475	408	408	blup	0.031	0.016	1.9366	0.05279
EXOC2	6	485133	693117	0.4204	rs4959880	2.9	rs2804731	0.261929	7.03	-0.292	629	14	enet	0.3	5.4e-14	0.0878	0.930068	0.4204	rs4282439	2.71	rs2804731	0.261929	7.03	2.149	629	14	enet	0.3	5.4e-14	1.93664	0.0528
RP11-795F19.5	18	77840060	77840399	0.366	rs1960120	-3.84	rs12606234	0.2142	5.73	0.111	268	1	top1	0.21	7.1e-10	0.111	0.91162	0.366	rs483485	-2.35	rs12606234	0.2142	5.73	-1.935	268	1	top1	0.21	7.1e-10	-1.935	0.05299
BTBD19	1	45274154	45279801	0.2848	rs12744636	3.24	rs12057238	0.0533	-4.44	-0.473	343	343	blup	0.066	0.00073	0.54922	0.582857	0.2848	rs226070	-2.939	rs12057238	0.0533	-4.44	-2.002	343	343	blup	0.066	0.00073	1.93485	0.053009
MSH6	2	47922669	48037240	0.2393	rs7601767	3.87	rs441327	0.115422	-4.93	0.096	362	9	lasso	0.17	8.2e-08	0.86822	0.385	0.2393	rs1882447	-3.68	rs441327	0.115422	-4.93	1.661	362	9	lasso	0.17	8.2e-08	-1.9341	0.053098
RP11-54O7.17	1	931346	933431	0.3488	rs7548798	-2.74	rs3128117	0.233	-6.21	-1.83	189	1	top1	0.23	1.1e-10	1.83	0.06725	0.3488	rs3934834	-2.939	rs3128117	0.233	-6.21	-1.934	189	1	top1	0.23	1.1e-10	1.934	0.053113
CORIN	4	47596015	47840123	0.281	rs9996854	-3.03	rs6817957	0.006095	4.01	0.643	425	425	blup	0.08	0.00021	-0.5048	0.613701	0.281	rs4695338	2.84	rs6817957	0.006095	4.01	0.861	425	425	blup	0.08	0.00021	1.93289	0.05325
ITIH4	3	52846991	52864755	0.5839	rs4282054	4.47	rs6445538	0.414174	8.23	-1.964	389	5	lasso	0.43	5.9e-21	-1.8118	0.07	0.5839	rs9835659	2.66	rs6445538	0.414174	8.23	-1.715	389	5	lasso	0.43	5.9e-21	-1.9323	0.053323
PGAP3	17	37827375	37853050	0.438	rs12601929	-4.02	rs2952151	0.345743	7.45	0.488	318	1	top1	0.35	4.2e-16	0.488	0.626	0.438	rs12601929	-3.56	rs2952151	0.345743	7.45	-1.932	318	1	top1	0.35	4.2e-16	-1.932	0.0534
FAM86JP	3	125635463	125648867	0.4832	rs7615776	2.82	rs9821905	0.275316	7.37	1.566	408	5	lasso	0.37	1.7e-17	0.6591	0.51	0.4832	rs7611945	2.2	rs9821905	0.275316	7.37	1.887	408	5	lasso	0.37	1.7e-17	1.93117	0.053463
TRAF1	9	123664671	123691451	0.4488	rs1590345	-3.68	rs7045519	0.130441	5.24	0.418	348	348	blup	0.13	2.1e-06	1.54715	0.121826	0.4488	rs6602	-3.04	rs7045519	0.130441	5.24	-0.625	348	348	blup	0.13	2.1e-06	-1.92837	0.053809
SLC28A3	9	86890372	86955672	0.2038	rs1201364	3.54	rs3812509	0.069472	-4.05	-0.604	563	1	top1	0.069	0.00052	0.604	0.545844	0.2038	rs7043257	3.68	rs3812509	0.069472	-4.05	1.928	563	1	top1	0.069	0.00052	-1.928	0.053855
GPR83	11	94110477	94134585	0.2361	rs13447749	-2.56	rs1792632	-0.00624	-3.5	1.456	442	442	blup	0.05	0.0028	-0.74368	0.457	0.2361	rs10831258	-3.33	rs1792632	-0.00624	-3.5	-0.093	442	442	blup	0.05	0.0028	-1.92566	0.0541
ZNF506	19	19896648	19932560	0.3341	rs892023	3.5	rs248933	0.229089	6.16	-1.641	300	1	top1	0.23	1.6e-10	-1.641	0.1008	0.3341	rs1621688	-3.53	rs248933	0.229089	6.16	-1.926	300	1	top1	0.23	1.6e-10	-1.926	0.054104
RSRC1	3	157825578	158263519	0.126	rs6775216	-4.11	rs1714518	0.101441	-4.36	-0.148	319	1	top1	0.1	3e-05	0.148	0.882	0.126	rs792739	-4.66	rs1714518	0.101441	-4.36	1.926	319	1	top1	0.1	3e-05	-1.926	0.054104
CTC-228N24.3	5	127276118	127418864	0.2932	rs1421746	-1.48	rs2568928	0.12373	-5	0.536	379	5	lasso	0.15	3.4e-07	-0.44099	0.659	0.2932	rs245159	-2.9	rs2568928	0.12373	-5	-2.121	379	5	lasso	0.15	3.4e-07	1.9256	0.05416
CYCSP34	13	41437735	41438038	0.33	rs9566704	3.22	rs2039119	0.10534	-5.53	0.199	357	3	lasso	0.21	1.2e-09	0.39822	0.69047	0.33	rs9566717	2.81	rs2039119	0.10534	-5.53	-1.64	357	3	lasso	0.21	1.2e-09	1.92552	0.0542
SP4	7	21467652	21554440	0.3279	rs6949611	-4.81	rs2107448	0.137715	4.82	3.031	681	1	top1	0.14	1.1e-06	3.031	0.002437	0.3279	rs2390550	-3.8	rs2107448	0.137715	4.82	1.921	681	1	top1	0.14	1.1e-06	1.921	0.054732
RP4-545C24.1	7	143891951	143977640	0.3394	rs6963694	-2.52	rs4725649	0.086993	4.65	-0.559	297	297	blup	0.14	8.1e-07	-1.06702	0.285964	0.3394	rs1635084	2.58	rs4725649	0.086993	4.65	-0.599	297	297	blup	0.14	8.1e-07	-1.92064	0.054777
TDRD5	1	179560748	179660407	0.7832	rs16853647	2.53	rs913514	0.554	9.3	-0.553	475	1	top1	0.55	5.6e-29	-0.553	0.580263	0.7832	rs6692069	-2.288	rs913514	0.554	9.3	-1.916	475	1	top1	0.55	5.6e-29	-1.916	0.055365
CYP2U1	4	108852525	108874613	0.151	rs975219	-2.35	rs12503104	0.019169	-3.82	0.076	386	386	blup	0.043	0.0054	0.00469	0.996254	0.151	rs2903436	-2.68	rs12503104	0.019169	-3.82	0.079	386	386	blup	0.043	0.0054	1.91592	0.05537
LATS1	6	149979289	150039392	0.1453	rs910534	-2.64	rs9688452	0.062368	4.45	0.106	462	462	blup	0.088	0.0001	0.7854	0.432213	0.1453	rs659156	-2.43	rs9688452	0.062368	4.45	1.568	462	462	blup	0.088	0.0001	1.91516	0.0555
RABEP1	17	5185558	5289129	0.26	rs11658287	-2.44	rs3026133	0.105313	4.94	1.549	459	16	enet	0.11	1.8e-05	1.3984	0.162	0.26	rs2535561	-3.46	rs3026133	0.105313	4.94	2.031	459	16	enet	0.11	1.8e-05	1.91403	0.0556
RP4-651E10.4	1	87036938	87158886	0.3044	rs1407131	-3.04	rs2138941	0.0266	-4.47	-0.313	392	1	top1	0.027	0.024	0.313	0.754281	0.3044	rs6667040	-3.219	rs2138941	0.0266	-4.47	-1.912	392	1	top1	0.027	0.024	1.912	0.055876
FUT2	19	49199228	49209207	0.4135	rs9304680	3.04	rs632111	0.217731	-6	-0.008	454	1	top1	0.22	5e-10	0.008	0.99362	0.4135	rs16982206	3.02	rs632111	0.217731	-6	1.912	454	1	top1	0.22	5e-10	-1.912	0.055876
CTD-2517M22.14	8	145723360	145730380	0.2665	rs11784421	-2.27	rs1480000	0.007001	3.88	0.833	205	26	enet	0.12	6.9e-06	1.13395	0.257	0.2665	rs2955224	2.11	rs1480000	0.007001	3.88	0.796	205	26	enet	0.12	6.9e-06	1.91172	0.0559
NBPF1	1	16888814	16940057	0.1896	rs2235910	-1.75	rs761423	0.0801	-3.98	0.515	276	1	top1	0.08	0.0002	-0.515	0.606553	0.1896	rs11581590	-4.855	rs761423	0.0801	-3.98	-1.91	276	1	top1	0.08	0.0002	1.91	0.056133
RP9P	7	32956427	32982788	0.3531	rs17136990	3.1	rs4720087	0.240375	-6.18	0.167	329	1	top1	0.24	4.9e-11	-0.167	0.86737	0.3531	rs4723212	-3.57	rs4720087	0.240375	-6.18	-1.909	329	1	top1	0.24	4.9e-11	1.909	0.056262
KHDC1	6	73951037	74020088	0.2319	rs7763873	2.53	rs4708042	0.082134	4.74	-0.669	394	18	enet	0.11	1e-05	-0.6611	0.508526	0.2319	rs629381	4.12	rs4708042	0.082134	4.74	-0.915	394	18	enet	0.11	1e-05	-1.90827	0.0564
ZNF565	19	36673188	36737159	0.1767	rs2073897	-2.04	rs2287897	0.129458	-4.96	-0.309	330	5	lasso	0.13	1.7e-06	0.08549	0.93188	0.1767	rs7247057	-2.96	rs2287897	0.129458	-4.96	1.863	330	5	lasso	0.13	1.7e-06	-1.90784	0.056412
TXNL4A	18	77732867	77793949	0.174	rs1960120	-3.84	rs11081582	0.1444	5.81	1.19	282	26	enet	0.16	2.1e-07	0.7374	0.46088	0.174	rs483485	-2.35	rs11081582	0.1444	5.81	-1.292	282	26	enet	0.16	2.1e-07	-1.9077	0.056427
FKTN	9	108320411	108403399	0.3623	rs13288985	3.23	rs10491808	0.016427	-3.57	1.284	415	415	blup	0.029	0.018	1.26688	0.205199	0.3623	rs10816353	2.96	rs10491808	0.016427	-3.57	-1.745	415	415	blup	0.029	0.018	1.9075	0.056456
TMEM60	7	77423045	77427897	0.1929	rs757583	-2.95	rs10263369	0.12827	-4.6	-0.046	523	1	top1	0.13	2.6e-06	0.046	0.96331	0.1929	rs17156256	-2.96	rs10263369	0.12827	-4.6	1.907	523	1	top1	0.13	2.6e-06	-1.907	0.056521
ATXN3	14	92525878	92572965	0.2952	rs8019623	2.83	rs8004149	0.202	6.35	0.553	524	1	top1	0.2	2.5e-09	0.553	0.580263	0.2952	rs7141006	3.11	rs8004149	0.202	6.35	1.906	524	1	top1	0.2	2.5e-09	1.906	0.05665
TRIP11	14	92432335	92507240	0.3344	rs943659	-2.64	rs8004149	0.0768	4.48	0.553	506	1	top1	0.077	0.00027	0.553	0.580263	0.3344	rs3783937	2.73	rs8004149	0.0768	4.48	1.906	506	1	top1	0.077	0.00027	1.906	0.05665
FAAH	1	46859937	46879520	0.148	rs2025384	-3.03	rs2295633	0.108	-4.43	-0.147	358	1	top1	0.11	1.7e-05	0.147	0.883132	0.148	rs1052607	-3.811	rs2295633	0.108	-4.43	1.906	358	1	top1	0.11	1.7e-05	-1.906	0.05665
RP11-339B21.15	9	131067440	131067794	0.196	rs7023913	2.6	rs1468648	0.055297	-4.2	0.744	285	4	lasso	0.098	4.2e-05	-0.88523	0.376033	0.196	rs10114273	2.75	rs1468648	0.055297	-4.2	1.644	285	4	lasso	0.098	4.2e-05	-1.9059	0.056663
SRGAP3-AS4	3	9298443	9299191	0.298	rs2648558	-3.06	rs611406	-0.006491	3.34	1.13591	584	584	blup	0.047	0.0039	1.0231	0.306	0.298	rs2675174	-3.15	rs611406	-0.006491	3.34	0.143	584	584	blup	0.047	0.0039	-1.90566	0.056694
CCHCR1	6	31110216	31126015	0.5739	rs3093661	4.5	rs1265087	0.299597	6.95	1.114	176	10	lasso	0.3	8.4e-14	1.0982	0.272124	0.5739	rs3130557	-4.39	rs1265087	0.299597	6.95	-1.483	176	10	lasso	0.3	8.4e-14	-1.90402	0.0569
BLOC1S3	19	45682003	45685059	0.2947	rs7254776	2.95	rs8104024	0.072397	-5.08	-2.323	372	5	enet	0.081	0.00019	2.27821	0.02271	0.2947	rs445925	3.57	rs8104024	0.072397	-5.08	-1.857	372	5	enet	0.081	0.00019	1.90239	0.05712
RP11-569G13.2	9	98857493	98864194	0.1985	rs2275105	2.95	rs3925103	-0.004241	3.92	0.622	510	510	blup	0.05	0.003	0.07262	0.942111	0.1985	rs7035310	2.85	rs3925103	-0.004241	3.92	-0.819	510	510	blup	0.05	0.003	1.9013	0.057263
RP11-700J17.1	4	44695963	44696403	0.164	rs16856919	2.35	rs16857479	0.102846	-4.64	-1.909	374	4	lasso	0.11	9.3e-06	1.87374	0.060967	0.164	rs6854974	2.65	rs16857479	0.102846	-4.64	-1.822	374	4	lasso	0.11	9.3e-06	1.89844	0.05764
WNT2B	1	113009163	113072787	0.2482	rs351365	-3.11	rs3737136	0.0916	-4.4	0.682	402	5	lasso	0.1	3.5e-05	-0.59419	0.552384	0.2482	rs269101	-3.857	rs3737136	0.0916	-4.4	-1.782	402	5	lasso	0.1	3.5e-05	1.89628	0.057923
RP1-60O19.2	6	107143410	107147869	0.2856	rs9398086	2.9	rs3121434	0.158893	5.61	0.802	543	1	top1	0.16	1.5e-07	0.802	0.422553	0.2856	rs2749083	3.08	rs3121434	0.158893	5.61	1.895	543	1	top1	0.16	1.5e-07	1.895	0.0581
FLJ30594	2	6111712	6114374	0.5241	rs12617725	3.11	rs13015403	0.008197	4.35	0.296	607	607	blup	0.11	1.6e-05	-0.11305	0.91	0.5241	rs13384785	2.94	rs13015403	0.008197	4.35	-0.292	607	607	blup	0.11	1.6e-05	-1.894	0.058231
GEMIN7	19	45582453	45594782	0.2612	rs7254776	2.95	rs10405859	0.157304	5.06	2.242	368	1	top1	0.16	1.8e-07	2.242	0.02496	0.2612	rs445925	3.57	rs10405859	0.157304	5.06	1.892	368	1	top1	0.16	1.8e-07	1.892	0.058491
FAM47E	4	77135193	77204933	0.539	rs4241582	3.18	rs6823078	0.399504	-7.95	-0.128	484	1	top1	0.4	5.4e-19	0.128	0.898149	0.539	rs17001357	-2.85	rs6823078	0.399504	-7.95	-1.889	484	1	top1	0.4	5.4e-19	1.889	0.05889
VAMP2	17	8062467	8066864	0.316	rs3027247	-3.44	rs9891949	0.182684	-5.42	-2.548	444	1	top1	0.18	1.6e-08	2.548	0.0108	0.316	rs8067864	-4.08	rs9891949	0.182684	-5.42	-1.889	444	1	top1	0.18	1.6e-08	1.889	0.0589
FSCN2	17	79495422	79504156	0.259	rs4969391	-4.59	rs6565593	-0.006489	3.45	1.393	314	314	blup	0.062	0.001	1.3217	0.186	0.259	rs4969391	-3.44	rs6565593	-0.006489	3.45	-0.442	314	314	blup	0.062	0.001	1.88872	0.0589
CTD-2619J13.13	19	58911588	58912046	0.2103	rs2304521	-2.46	rs4801263	-0.005055	3.4	0.0383	314	314	blup	0.0068	0.15	-0.17778	0.8589	0.2103	rs893185	3.93	rs4801263	-0.005055	3.4	-0.3319	314	314	blup	0.0068	0.15	1.88886	0.058911
ATF5	19	50433021	50437192	0.1598	rs1726773	-3.23	rs11673399	0.01699	4.26	0.933	338	1	top1	0.017	0.057	0.933	0.35082	0.1598	rs41332947	2.61	rs11673399	0.01699	4.26	1.888	338	1	top1	0.017	0.057	1.888	0.059026
WDR96	10	105889646	105992120	0.5376	rs11599236	-5.22	rs500144	0.196077	6.18	-2.645	427	6	lasso	0.25	1.6e-11	-2.14691	0.031801	0.5376	rs2476949	-3.1	rs500144	0.196077	6.18	-0.901	427	6	lasso	0.25	1.6e-11	-1.88573	0.059331
YTHDF3-AS1	8	64080284	64081001	0.3524	rs13280126	-3.16	rs2241754	0.222102	6.01	1.906	393	1	top1	0.22	3.2e-10	1.906	0.0567	0.3524	rs1149460	-3	rs2241754	0.222102	6.01	-1.885	393	1	top1	0.22	3.2e-10	-1.885	0.0594
BLVRA	7	43798279	43846939	0.1943	rs10228823	-3.86	rs849165	0.040957	-3.81	-0.787	404	1	top1	0.041	0.0065	0.787	0.431282	0.1943	rs17209297	-3.48	rs849165	0.040957	-3.81	1.885	404	1	top1	0.041	0.0065	-1.885	0.05943
ANGEL2	1	213165524	213189168	0.3061	rs3890801	2.94	rs3002284	0.172	5.94	1.291	420	1	top1	0.17	4.3e-08	1.291	0.196704	0.3061	rs7555918	-3.096	rs3002284	0.172	5.94	-1.881	420	1	top1	0.17	4.3e-08	-1.881	0.059972
DCPS	11	126173647	126215644	0.2385	rs6590229	3.85	rs624259	0.00253	3.64	1.257	664	12	enet	0.059	0.0013	0.18067	0.857	0.2385	rs2276312	-4.46	rs624259	0.00253	3.64	-1.631	664	12	enet	0.059	0.0013	-1.87896	0.0603
NDUFA6	22	42481529	42486934	0.7683	rs126092	2.97	rs2142695	0.329404	7.3	0.928	350	1	top1	0.33	2.9e-15	0.928	0.353408	0.7683	rs139559	3.44	rs2142695	0.329404	7.3	1.878	350	1	top1	0.33	2.9e-15	1.878	0.06038
NIPAL4	5	156887087	156901725	0.1988	rs17054414	2.77	rs11951889	0.136309	-5	0.266	522	1	top1	0.14	1.3e-06	-0.266	0.79	0.1988	rs1186924	-3.27	rs11951889	0.136309	-5	-1.878	522	1	top1	0.14	1.3e-06	1.878	0.06038
OLFM2	19	9964394	10047228	0.3189	rs1801714	3.03	rs6511244	0.134227	4.8	-1.679	343	1	top1	0.13	1.5e-06	-1.679	0.09315	0.3189	rs889128	2.74	rs6511244	0.134227	4.8	-1.877	343	1	top1	0.13	1.5e-06	-1.877	0.060518
CIRH1A	16	69165194	69265033	0.4109	rs8049247	-3.5	rs17624199	0.217	-6.24	1.236	322	1	top1	0.22	5.1e-10	-1.236	0.216	0.4109	rs153052	3.54	rs17624199	0.217	-6.24	1.876	322	1	top1	0.22	5.1e-10	-1.876	0.06066
RP4-669P10.19	22	42528610	42529005	0.3559	rs126092	2.97	rs4467371	0.193024	6.3	1.075	359	25	enet	0.22	2.8e-10	0.9954	0.319552	0.3559	rs139559	3.44	rs4467371	0.193024	6.3	-2.788	359	25	enet	0.22	2.8e-10	-1.8739	0.06094
CTD-3051D23.1	14	105309000	105312253	0.2549	rs2498794	3.51	rs8010024	-0.00229	-3.4	-0.759	350	350	blup	0.0061	0.17	0.000535	0.999573	0.2549	rs4983408	3.08	rs8010024	-0.00229	-3.4	0.266	350	350	blup	0.0061	0.17	1.8726	0.06112
KANSL2	12	49047184	49076021	0.5065	rs11168634	-3.11	rs4113946	0.18426	6.37	-1.962	378	378	blup	0.22	6.2e-10	-2.8831	0.003938	0.5065	rs10747550	3.42	rs4113946	0.18426	6.37	-1.917	378	378	blup	0.22	6.2e-10	-1.8726	0.06113
MPHOSPH9	12	123636867	123728561	0.1399	rs11061244	3.6	rs36084544	0.122726	4.72	0.706	350	1	top1	0.12	4.4e-06	0.706	0.480188	0.1399	rs11572951	2.94	rs36084544	0.122726	4.72	1.872	350	1	top1	0.12	4.4e-06	1.872	0.06121
RP5-1109J22.1	1	46897801	46911193	0.2512	rs2025384	-3.03	rs3766246	0.118	4.77	-0.341	357	6	lasso	0.14	8.1e-07	-0.5108	0.609492	0.2512	rs1052607	-3.811	rs3766246	0.118	4.77	2.061	357	6	lasso	0.14	8.1e-07	1.87102	0.061342
ZBTB11-AS1	3	101395274	101398061	0.1642	rs7625376	-2.79	rs17345528	0.069437	4.24	-0.752	342	342	blup	0.077	0.00026	-0.8893	0.374	0.1642	rs1513121	3.72	rs17345528	0.069437	4.24	-1.339	342	342	blup	0.077	0.00026	-1.87005	0.061477
SATB1	3	18386879	18487080	0.243	rs6795061	-3.27	rs6772402	0.052647	4.54	1.118	367	1	top1	0.053	0.0023	1.118	0.264	0.243	rs9827285	-3.71	rs6772402	0.052647	4.54	1.87	367	1	top1	0.053	0.0023	1.87	0.061484
SLC41A1	1	205758221	205782876	0.1658	rs35810727	-2.7	rs823154	0.00634	3.64	0.593	388	388	blup	0.038	0.0085	0.8941	0.371271	0.1658	rs823154	4.501	rs823154	0.00634	3.64	4.501	388	388	blup	0.038	0.0085	1.86923	0.061591
SPATA6	1	48761044	48937845	0.261	rs11578117	-3.74	rs527787	0.0581	4.63	1.258	464	21	enet	0.089	9.3e-05	1.75611	0.07907	0.261	rs320026	3.018	rs527787	0.0581	4.63	-1.87	464	21	enet	0.089	9.3e-05	-1.86905	0.061615
FTSJ2	7	2273866	2281840	0.3795	rs11764337	-3.94	rs10239050	0.069684	4.98	1.408	420	420	blup	0.14	8e-07	2.04156	0.041196	0.3795	rs3823624	-4.88	rs10239050	0.069684	4.98	1.237	420	420	blup	0.14	8e-07	1.86905	0.061616
UBXN6	19	4445016	4457819	0.1961	rs11085096	3.65	rs732716	0.021886	-4.06	-1.051	392	3	lasso	0.038	0.0086	0.78163	0.43443	0.1961	rs350887	3.46	rs732716	0.021886	-4.06	-2.257	392	3	lasso	0.038	0.0086	1.86706	0.061893
NDUFS5	1	39491990	39500308	0.7037	rs581595	-3.23	rs3768324	0.396	-7.95	-1.067	400	1	top1	0.4	9e-19	1.067	0.285972	0.7037	rs16866216	-3.964	rs3768324	0.396	-7.95	1.867	400	1	top1	0.4	9e-19	-1.867	0.061902
SUCLA2	13	48510622	48612125	0.278	rs9562756	-2.41	rs7997802	0.00985	4.89	-0.662	366	366	blup	0.079	0.00022	-1.39115	0.16418	0.278	rs1326488	-2.81	rs7997802	0.00985	4.89	-1.447	366	366	blup	0.079	0.00022	-1.86598	0.062
RP3-460G2.2	6	141167095	141174061	0.3567	rs2506854	-3	rs12204980	0.241829	7.57	0.832	223	4	lasso	0.37	1.7e-17	0.1106	0.911965	0.3567	rs10440884	2.15	rs12204980	0.241829	7.57	-1.885	223	4	lasso	0.37	1.7e-17	-1.86662	0.062
RP11-309L24.9	7	128510821	128512098	0.2362	rs3993434	-2.44	rs339061	0.044118	-4.37	0.207	340	340	blup	0.1	2.8e-05	0.4084	0.682979	0.2362	rs339099	-2.86	rs339061	0.044118	-4.37	1.919	340	340	blup	0.1	2.8e-05	-1.86602	0.062039
LINC00551	13	107270158	107283707	0.282	rs16969412	3.63	rs3759453	0.22212	5.94	0.757	490	1	top1	0.22	3.2e-10	0.757	0.44905	0.282	rs9520094	-2.87	rs3759453	0.22212	5.94	1.863	490	1	top1	0.22	3.2e-10	1.863	0.0625
EVI5	1	92974253	93257961	0.0957	rs493980	3.44	rs4847267	0.0535	4.36	-0.497	273	273	blup	0.071	0.00046	-0.37265	0.709406	0.0957	rs670254	-2.793	rs4847267	0.0535	4.36	-0.486	273	273	blup	0.071	0.00046	-1.86166	0.062651
RP11-222K16.1	3	27679806	27680267	0.5185	rs17317379	2.7	rs2642911	0.293331	7.14	-0.48	429	30	enet	0.36	6.4e-17	-0.9226	0.356	0.5185	rs2724542	-3.27	rs2642911	0.293331	7.14	-1.801	429	30	enet	0.36	6.4e-17	-1.86048	0.062818
TMEM176B	7	150488373	150498448	0.3291	rs7796182	-2.86	rs7781606	0.064873	4.58	0.144	535	28	enet	0.15	3.5e-07	1.26875	0.20453	0.3291	rs11977275	-3.08	rs7781606	0.064873	4.58	-1.483	535	28	enet	0.15	3.5e-07	-1.85964	0.062936
WDR86	7	151073030	151107813	0.2934	rs10230113	2.5	rs6966840	0.0913	4.98	-0.032	524	1	top1	0.091	7.5e-05	-0.032	0.974472	0.2934	rs11977275	-3.08	rs6966840	0.0913	4.98	-1.856	524	1	top1	0.091	7.5e-05	-1.856	0.063454
RWDD3	1	95699711	95712781	0.3242	rs11165443	3.82	rs4949946	0.113	5.21	0.569	497	497	blup	0.16	9.4e-08	1.70131	0.088885	0.3242	rs859072	-3.064	rs4949946	0.113	5.21	0.785	497	497	blup	0.16	9.4e-08	1.85595	0.063461
PCDHGA10	5	140792743	140795178	0.2191	rs9324858	-3.79	rs14251	0.012463	3.66	-0.528	500	500	blup	0.039	0.0076	0.24573	0.806	0.2191	rs4151701	3.41	rs14251	0.012463	3.66	1.067	500	500	blup	0.039	0.0076	1.8558	0.06349
RP11-799M12.2	4	15565321	15565876	0.359	rs950946	-3.79	rs2302467	0.033617	-4.33	-0.4	550	550	blup	0.053	0.0022	-0.46137	0.644536	0.359	rs12508186	4.05	rs2302467	0.033617	-4.33	0.804	550	550	blup	0.053	0.0022	-1.85397	0.06374
RP5-1126H10.2	1	19398604	19402005	0.3254	rs4912088	2.67	rs7529294	-0.00626	3.58	-1.766	508	508	blup	0.061	0.0011	0.13416	0.893278	0.3254	rs16862094	3.021	rs7529294	-0.00626	3.58	-0.669	508	508	blup	0.061	0.0011	-1.85367	0.063786
IFT122	3	129158968	129239198	0.2631	rs1680791	4.09	rs749282	0.211674	-5.79	0.978	281	1	top1	0.21	9.1e-10	-0.978	0.328	0.2631	rs35043537	-2.94	rs749282	0.211674	-5.79	1.853	281	1	top1	0.21	9.1e-10	-1.853	0.063882
CTC-459F4.1	19	28248092	28251757	0.7166	rs4805798	2.95	rs4239564	0.480937	8.83	-0.797	279	9	lasso	0.54	3.7e-28	-0.68883	0.49093	0.7166	rs11084792	2.33	rs4239564	0.480937	8.83	-1.598	279	9	lasso	0.54	3.7e-28	-1.85227	0.063987
PPIHP1	11	111900582	111901091	0.117	rs7350509	-2.61	rs10891291	0.0672	-4.02	1.742	348	1	top1	0.067	0.00063	-1.742	0.0815	0.117	rs612345	-2.96	rs10891291	0.0672	-4.02	1.851	348	1	top1	0.067	0.00063	-1.851	0.0642
RP11-219B17.1	15	60771377	60922836	0.2987	rs11629852	3.69	rs3909594	-0.000179	-3.27	-0.148	575	575	blup	0.021	0.039	0.26428	0.792	0.2987	rs4335725	3.69	rs3909594	-0.000179	-3.27	0.818	575	575	blup	0.021	0.039	-1.85052	0.06424
ZNF717	3	75758794	75834734	0.8317	rs1489098	-2.36	rs7624584	0.400033	8.5	1.528	167	11	enet	0.51	5.2e-26	1.52	0.129	0.8317	rs12488427	-2.97	rs7624584	0.400033	8.5	2.11	167	11	enet	0.51	5.2e-26	1.84916	0.064435
SEPHS1P1	7	64312775	64313732	0.3467	rs4585620	2.61	rs6960979	0.27311	-6.71	0.241	269	1	top1	0.27	1.6e-12	-0.241	0.809555	0.3467	rs1581570	2.64	rs6960979	0.27311	-6.71	-1.849	269	1	top1	0.27	1.6e-12	1.849	0.064458
EDEM2	20	33703167	33735167	0.135	rs7263251	3.03	rs3746427	0.022695	4.27	-1.273	345	345	blup	0.051	0.0026	0.1788	0.8581	0.135	rs17092148	4.6	rs3746427	0.022695	4.27	-0.623	345	345	blup	0.051	0.0026	1.8478	0.064629
TUBA1B	12	49522663	49525180	0.2096	rs11168732	2.29	rs7969967	0.027861	-3.78	-0.879	311	1	top1	0.028	0.021	0.879	0.379401	0.2096	rs2453481	-2.94	rs7969967	0.027861	-3.78	-1.846	311	1	top1	0.028	0.021	1.846	0.06489
RNF123	3	49726935	49753910	0.1419	rs7642692	4.72	rs6785549	0.065228	4.41	2.912	316	316	blup	0.079	0.00022	3.1746	0.0015	0.1419	rs2117938	3.79	rs6785549	0.065228	4.41	2.241	316	316	blup	0.079	0.00022	1.8432	0.065301
ATP5G1	17	46970127	46973233	0.191	rs3895874	-2.84	rs8078510	0.118057	-4.97	-2.842	390	6	lasso	0.15	3.6e-07	1.521	0.128	0.191	rs3110607	2.74	rs8078510	0.118057	-4.97	-2.47	390	6	lasso	0.15	3.6e-07	1.84197	0.0655
FAM153A	5	177134982	177210399	0.4449	rs11952102	3.45	rs6601075	0.229783	6.11	0.902	294	6	lasso	0.23	1.2e-10	0.93452	0.35	0.4449	rs6556312	3.16	rs6601075	0.229783	6.11	1.956	294	6	lasso	0.23	1.2e-10	1.8419	0.0655
RP11-380O24.1	3	9334272	9397543	0.3113	rs2648558	-3.06	rs2251166	0.050953	4.91	-1.599	546	546	blup	0.1	2.7e-05	-1.7576	0.0788	0.3113	rs787837	3.22	rs2251166	0.050953	4.91	-1.86	546	546	blup	0.1	2.7e-05	-1.84043	0.065705
RP11-529H20.6	14	92511119	92516990	0.206	rs943659	-2.64	rs28628431	0.135	4.8	0.494	508	1	top1	0.14	1.4e-06	0.494	0.621306	0.206	rs3783937	2.73	rs28628431	0.135	4.8	1.84	508	1	top1	0.14	1.4e-06	1.84	0.06577
SERPINI2	3	167159577	167196792	0.2501	rs9812182	-3.17	rs16851498	0.028516	4.13	-0.781	347	19	enet	0.14	1.4e-06	-1.4013	0.161	0.2501	rs2140364	-3.38	rs16851498	0.028516	4.13	-0.364	347	19	enet	0.14	1.4e-06	-1.83787	0.066082
CTD-3064M3.7	8	142444645	142448054	0.2905	rs7840147	2.74	rs1137665	0.152617	5.78	-0.591	472	4	lasso	0.2	3.9e-09	-0.39863	0.69	0.2905	rs7818687	-2.64	rs1137665	0.152617	5.78	-1.854	472	4	lasso	0.2	3.9e-09	-1.83789	0.0661
ELMSAN1	14	74181825	74256988	0.2955	rs8009522	-3	rs17129430	0.132	-5.74	-0.535	390	12	enet	0.14	1e-06	-0.39274	0.694512	0.2955	rs7140189	2.81	rs17129430	0.132	-5.74	1.527	390	12	enet	0.14	1e-06	-1.8377	0.06611
TSSK6	19	19623227	19626544	0.2048	rs892023	3.5	rs16996127	0.072265	5.27	-0.28	357	4	lasso	0.13	1.6e-06	-0.29585	0.76734	0.2048	rs78025	-3.25	rs16996127	0.072265	5.27	1.277	357	4	lasso	0.13	1.6e-06	1.83596	0.066364
TGM1	14	24718320	24733638	0.4707	rs11158890	-3.4	rs2180196	0.0197	3.91	-2.258	501	501	blup	0.074	0.00034	-1.78007	0.075064	0.4707	rs743271	3.32	rs2180196	0.0197	3.91	0.676	501	501	blup	0.074	0.00034	1.8357	0.0664
AACSP1	5	178191862	178245436	0.3312	rs3925227	-2.62	rs11249583	0.148016	-5.44	0.665	580	4	lasso	0.16	2.1e-07	-0.68505	0.493	0.3312	rs2973741	3.34	rs11249583	0.148016	-5.44	1.948	580	4	lasso	0.16	2.1e-07	-1.8357	0.0664
CTSF	11	66330934	66336312	0.5411	rs2078069	-3.63	rs1815739	0.275	-6.64	-0.689	257	4	lasso	0.34	1.4e-15	1.2543	0.21	0.5411	rs34837704	-3.75	rs1815739	0.275	-6.64	1.966	257	4	lasso	0.34	1.4e-15	-1.83509	0.0665
WBSCR16	7	74441226	74490064	0.3706	rs2267815	-2.51	rs12668140	0.10055	-4.39	-0.549	38	1	top1	0.1	3.3e-05	0.549	0.583005	0.3706	rs10280764	2.46	rs12668140	0.10055	-4.39	-1.833	38	1	top1	0.1	3.3e-05	1.833	0.066803
FAM227A	22	38974125	39052634	0.2976	rs2267369	-3.22	rs5750627	0.111908	5.06	1.724	369	4	lasso	0.14	6.8e-07	1.7596	0.078473	0.2976	rs9619741	2.79	rs5750627	0.111908	5.06	2.449	369	4	lasso	0.14	6.8e-07	1.8311	0.06709
RP11-158M2.4	15	86293567	86296132	0.169	rs11635152	2.85	rs2002909	0.064317	-4.75	-1.788	561	18	enet	0.086	0.00012	2.40093	0.0164	0.169	rs7172006	3.61	rs2002909	0.064317	-4.75	0.928	561	18	enet	0.086	0.00012	-1.82705	0.06769
RP11-774O3.3	4	8356817	8360065	0.373	rs10213406	3.23	rs12507368	0.090189	4.73	-0.452	532	7	lasso	0.1	3e-05	-0.63458	0.525699	0.373	rs3796751	-3.21	rs12507368	0.090189	4.73	1.047	532	7	lasso	0.1	3e-05	1.82636	0.0678
ZNF577	19	52359055	52391233	0.1878	rs11880474	2.91	rs892039	0.009987	-3.71	-0.49	619	4	lasso	0.04	0.0071	-0.52589	0.59896	0.1878	rs2009362	-3.01	rs892039	0.009987	-3.71	1.525	619	4	lasso	0.04	0.0071	-1.82555	0.067918
TM9SF2	13	100153671	100216260	0.193	rs7331804	-4.44	rs2763948	0.04575	-4.18	-0.734	499	499	blup	0.079	0.00023	-0.60198	0.54719	0.193	rs2806283	-2.74	rs2763948	0.04575	-4.18	1.546	499	499	blup	0.079	0.00023	-1.82457	0.0681
FMN1	15	33057747	33486897	0.2987	rs4780049	2.55	rs345874	0.119881	-4.79	-0.213	808	1	top1	0.12	5.7e-06	0.213	0.831	0.2987	rs2676093	-3.13	rs345874	0.119881	-4.79	-1.824	808	1	top1	0.12	5.7e-06	1.824	0.06815
KRTCAP3	2	27665233	27669348	0.1959	rs6731600	-2.61	rs1260345	0.01795	3.91	0.211	299	299	blup	0.071	0.00047	1.77716	0.0755	0.1959	rs11695549	-2.91	rs1260345	0.01795	3.91	-2.551	299	299	blup	0.071	0.00047	-1.8239	0.068164
METRNL	17	81037567	81052864	0.152	rs2011631	-3.1	rs6502033	0.024808	4.1	1.125	243	5	lasso	0.047	0.0039	0.7347	0.462	0.152	rs12936735	-3.24	rs6502033	0.024808	4.1	-2.05	243	5	lasso	0.047	0.0039	-1.82385	0.0682
RPL27	17	41150290	41154976	0.218	rs1799967	-2.56	rs7218454	0.094267	4.32	0.563	260	1	top1	0.094	5.7e-05	0.563	0.573	0.218	rs8176255	-2.64	rs7218454	0.094267	4.32	1.824	260	1	top1	0.094	5.7e-05	1.824	0.0682
AC002456.2	7	90219933	90226667	0.5531	rs6465280	3.07	rs12704552	0.388074	8.08	1.668	450	1	top1	0.39	2.3e-18	1.668	0.095316	0.5531	rs10250948	2.95	rs12704552	0.388074	8.08	-1.823	450	1	top1	0.39	2.3e-18	-1.823	0.068303
XPNPEP1	10	111624524	111683311	0.1709	rs963059	2.45	rs944969	0.078509	3.99	0.157	331	1	top1	0.079	0.00023	0.157	0.875245	0.1709	rs12414140	3.32	rs944969	0.078509	3.99	-1.817	331	1	top1	0.079	0.00023	-1.817	0.069217
RP11-762H8.2	15	78582869	78583563	0.6618	rs4886937	-4	rs876364	0.264647	-6.79	-1.358	399	17	enet	0.37	1.3e-17	-0.12496	0.901	0.6618	rs4886935	-4.35	rs876364	0.264647	-6.79	-1.209	399	17	enet	0.37	1.3e-17	1.81612	0.06935
SH3BGRL3	1	26605667	26607818	0.2045	rs7535656	-2.17	rs12084041	-0.00642	-3.53	1.821	417	28	enet	0.02	0.045	-2.65722	0.007879	0.2045	rs4233458	-3.233	rs12084041	-0.00642	-3.53	0.981	417	28	enet	0.02	0.045	1.81608	0.069358
PAM	5	102089685	102366809	0.2631	rs2545581	-2.31	rs17355759	0.069687	-4.7	-1.623	306	306	blup	0.12	8.3e-06	1.61472	0.106	0.2631	rs1645534	-2.45	rs17355759	0.069687	-4.7	-2.157	306	306	blup	0.12	8.3e-06	1.8144	0.06961
GOLGA6L5	15	85051116	85060045	0.5688	rs8026543	-3.22	rs150963	0.367704	7.71	-0.975	359	1	top1	0.37	3e-17	-0.975	0.33	0.5688	rs1820850	-2.56	rs150963	0.367704	7.71	-1.814	359	1	top1	0.37	3e-17	-1.814	0.06968
TRIM64EP	11	89789145	89796167	0.2792	rs2155056	-1.96	rs10741322	0.14	-5.12	0.6	242	9	lasso	0.16	1.3e-07	-1.13299	0.257	0.2792	rs2155056	-2.79	rs10741322	0.14	-5.12	1.276	242	9	lasso	0.16	1.3e-07	-1.8088	0.0705
GLB1L3	11	134144139	134189457	0.2499	rs1031380	3.77	rs2282562	0.0668	-4.49	0.954	604	1	top1	0.067	0.00066	-0.954	0.34	0.2499	rs3802924	-4.21	rs2282562	0.0668	-4.49	1.808	604	1	top1	0.067	0.00066	-1.808	0.0706
RP11-378J18.8	1	222832209	222834854	0.3705	rs5744113	2.1	rs12043288	0.265	6.63	0.701	326	1	top1	0.27	3.6e-12	0.701	0.483303	0.3705	rs851180	-1.964	rs12043288	0.265	6.63	1.807	326	1	top1	0.27	3.6e-12	1.807	0.070762
RP11-411B10.2	18	14089934	14091018	0.202	rs11665283	-2.56	rs7242995	-0.0028	-3.13	-1.331	292	292	blup	0.027	0.023	1.7985	0.0721	0.202	rs12455230	2.53	rs7242995	-0.0028	-3.13	0.271	292	292	blup	0.027	0.023	1.8054	0.071012
ATP2C2	16	84402133	84497793	0.4157	rs7193888	3.81	rs3826149	0.0173	-4.66	0.528	873	26	enet	0.094	6e-05	-2.80881	0.00497	0.4157	rs7184123	3.51	rs3826149	0.0173	-4.66	-0.436	873	26	enet	0.094	6e-05	1.80408	0.07122
TTC38	22	46663858	46689905	0.2904	rs5768870	3.11	rs6008552	0.153104	5.07	0.137	463	17	enet	0.15	2.6e-07	1.0859	0.277518	0.2904	rs5769136	3.38	rs6008552	0.153104	5.07	1.673	463	17	enet	0.15	2.6e-07	1.8025	0.07147
FTO	16	53737875	54155853	0.3244	rs7185783	-3.06	rs2072518	0.192	5.6	-0.355	466	9	enet	0.2	3.7e-09	-0.58567	0.558	0.3244	rs17820875	3.29	rs2072518	0.192	5.6	-1.63	466	9	enet	0.2	3.7e-09	-1.8012	0.07167
TBL3	16	2022038	2032934	0.2699	rs3785272	3.64	rs28396225	0.253	-6.36	2.722	444	1	top1	0.25	1.3e-11	-2.722	0.00649	0.2699	rs8055439	3.38	rs28396225	0.253	-6.36	1.801	444	1	top1	0.25	1.3e-11	-1.801	0.0717
SLC13A3	20	45186463	45304714	0.253	rs2780231	-3.21	rs3091619	-0.005756	-3.27	-0.257	565	565	blup	0.057	0.0016	1.3507	0.1768	0.253	rs869345	3.56	rs3091619	-0.005756	-3.27	0.673	565	565	blup	0.057	0.0016	1.8004	0.071793
CD37	19	49838428	49843733	0.1868	rs9304680	3.04	rs9676602	0.06953	4.14	-0.109	376	3	lasso	0.1	3.1e-05	-0.00511	0.99592	0.1868	rs9304684	-3.09	rs9676602	0.06953	4.14	2.136	376	3	lasso	0.1	3.1e-05	1.79879	0.072052
GMCL1	2	70056774	70108528	0.2273	rs3796097	-2.31	rs2872075	0.122915	-4.75	0.988	321	4	lasso	0.13	2e-06	-0.90397	0.366	0.2273	rs6752846	2.73	rs2872075	0.122915	-4.75	1.966	321	4	lasso	0.13	2e-06	-1.7983	0.072126
GSTT2	22	24322339	24326106	0.8297	rs2082733	3.58	rs2739338	0.503927	8.96	-0.796	402	15	lasso	0.64	6.1e-36	-0.5755	0.564956	0.8297	rs5760176	2.83	rs2739338	0.503927	8.96	2.147	402	15	lasso	0.64	6.1e-36	1.7948	0.07268
RP11-324I22.4	10	35603480	35625329	0.3749	rs946558	2.93	rs4145205	0.295905	7.46	-0.67	332	9	lasso	0.31	2.4e-14	-0.64442	0.519301	0.3749	rs11592356	3.69	rs4145205	0.295905	7.46	-2.003	332	9	lasso	0.31	2.4e-14	-1.79398	0.072817
DFFB	1	3773845	3801993	0.5573	rs4431782	-2.6	rs12756705	0.341	-7.42	0.532	454	10	lasso	0.34	5.5e-16	-0.31031	0.756329	0.5573	rs6695203	3.079	rs12756705	0.341	-7.42	1.546	454	10	lasso	0.34	5.5e-16	-1.79347	0.072898
RP11-379B18.5	3	125546081	125607918	0.2245	rs7615776	2.82	rs2971253	0.148333	-5.23	-0.441	401	3	lasso	0.17	7.5e-08	0.2128	0.831	0.2245	rs7611945	2.2	rs2971253	0.148333	-5.23	1.524	401	3	lasso	0.17	7.5e-08	-1.79278	0.073007
FAM120B	6	170599791	170716153	0.2198	rs9460141	-3.23	rs9366200	0.059672	-4.12	0.132	392	1	top1	0.06	0.0012	-0.132	0.894984	0.2198	rs12189864	-3.88	rs9366200	0.059672	-4.12	-1.792	392	1	top1	0.06	0.0012	1.792	0.0731
TJAP1	6	43445261	43474294	0.1968	rs2756175	3.82	rs17287935	0.15462	5.39	0.501	426	5	lasso	0.16	1.9e-07	0.6583	0.510328	0.1968	rs16869037	-3.09	rs17287935	0.15462	5.39	-1.873	426	5	lasso	0.16	1.9e-07	-1.79186	0.0732
STK33	11	8413418	8615836	0.569	rs7947230	-3.36	rs10743073	0.218	6.64	-2.126	515	13	lasso	0.31	2.9e-14	-2.58138	0.00984	0.569	rs7951027	3.34	rs10743073	0.218	6.64	-0.746	515	13	lasso	0.31	2.9e-14	-1.78931	0.0736
RP11-85A1.3	10	101380812	101381675	0.2116	rs2756115	3.51	rs6584321	-0.00572	-4.71	0.929	440	440	blup	0.088	0.0001	-1.78722	0.073902	0.2116	rs17112021	-2.77	rs6584321	-0.00572	-4.71	1.206	440	440	blup	0.088	0.0001	-1.78668	0.07399
CTD-2292P10.4	8	143786546	143808391	0.3432	rs7007949	-3.8	rs2244152	0.253084	-6.39	-0.528	405	1	top1	0.25	1.3e-11	0.528	0.597	0.3432	rs13265349	-3.72	rs2244152	0.253084	-6.39	1.782	405	1	top1	0.25	1.3e-11	-1.782	0.0747
C19orf40	19	33463115	33469128	0.1941	rs9676705	-3.26	rs12150889	-0.006468	-3.4	0.904	446	446	blup	0.0056	0.17	-1.39148	0.16408	0.1941	rs4805762	-3.53	rs12150889	-0.006468	-3.4	0.923	446	446	blup	0.0056	0.17	-1.7793	0.075191
CPLX1	4	778745	819986	0.291	rs3806761	3.69	rs6819857	0.183529	-5.63	2.556	398	1	top1	0.18	1.4e-08	-2.556	0.010588	0.291	rs11939380	-3.53	rs6819857	0.183529	-5.63	1.779	398	1	top1	0.18	1.4e-08	-1.779	0.07524
ZBBX	3	166958075	167098089	0.2157	rs9827934	-3.38	rs10936534	0.093569	-4.18	-0.557	318	1	top1	0.094	6.1e-05	0.557	0.578	0.2157	rs2140364	-3.38	rs10936534	0.093569	-4.18	1.778	318	1	top1	0.094	6.1e-05	-1.778	0.075404
KNOP1	16	19714902	19729016	0.512	rs12447655	-3.29	rs2239973	0.386	8	0.812	450	18	enet	0.39	1.9e-18	0.79818	0.425	0.512	rs226899	-3.1	rs2239973	0.386	8	1.035	450	18	enet	0.39	1.9e-18	1.77704	0.07556
CRYGN	7	151125921	151137899	0.2735	rs10230113	2.5	rs9655606	0.171686	5.31	0.081	527	1	top1	0.17	4.5e-08	0.081	0.935442	0.2735	rs11977275	-3.08	rs9655606	0.171686	5.31	-1.777	527	1	top1	0.17	4.5e-08	-1.777	0.075568
RP11-561C5.4	15	85747141	85778026	0.5736	rs8026543	-3.22	rs2342120	0.310316	7.1	-0.477	527	10	lasso	0.34	1e-15	-0.9319	0.351	0.5736	rs7172006	3.61	rs2342120	0.310316	7.1	-1.867	527	10	lasso	0.34	1e-15	-1.77487	0.07592
RPA2	1	28218035	28241257	0.2551	rs7523070	-2.73	rs4253940	0.023	3.27	0.305	256	256	blup	0.066	0.00074	-0.43488	0.663652	0.2551	rs6679755	2.919	rs4253940	0.023	3.27	1.194	256	256	blup	0.066	0.00074	1.77463	0.075959
PIGF	2	46815214	46844258	0.2904	rs6749716	3.27	rs6713104	0.168491	5.68	-0.106	666	5	lasso	0.19	1.2e-08	-0.03991	0.968	0.2904	rs6732523	3.46	rs6713104	0.168491	5.68	-1.68	666	5	lasso	0.19	1.2e-08	-1.7735	0.076151
RP11-545A16.3	1	179555840	179558310	0.2329	rs16853647	2.53	rs913514	0.219	6.06	-0.553	474	3	lasso	0.23	1.4e-10	-0.65714	0.511092	0.2329	rs6692069	-2.288	rs913514	0.219	6.06	-1.916	474	3	lasso	0.23	1.4e-10	-1.7723	0.076345
AC005306.3	19	1989400	1990369	0.369	rs1050009	3.15	rs7259201	-0.005343	-3.09	0.491	385	385	blup	0.051	0.0027	-0.1364	0.89151	0.369	rs3746060	2.89	rs7259201	-0.005343	-3.09	-1.201	385	385	blup	0.051	0.0027	1.7709	0.076577
ERCC6L2	9	98638260	98776842	0.3383	rs10512249	4.94	rs690633	0.222752	6.78	0.826	531	35	enet	0.25	1.7e-11	1.1438	0.252707	0.3383	rs10512249	3.38	rs690633	0.222752	6.78	2.027	531	35	enet	0.25	1.7e-11	1.77026	0.076683
SNF8	17	47006678	47022479	0.277	rs3895874	-2.84	rs11869991	0.167294	-5.72	-1.606	397	1	top1	0.17	6.9e-08	1.606	0.108	0.277	rs3110607	2.74	rs11869991	0.167294	-5.72	-1.77	397	1	top1	0.17	6.9e-08	1.77	0.0767
MASTL	10	27444196	27475853	0.4762	rs11015602	3.19	rs7900024	0.39605	-7.98	-1.292	455	1	top1	0.4	8.4e-19	1.292	0.196357	0.4762	rs650550	-2.59	rs7900024	0.39605	-7.98	-1.77	455	1	top1	0.4	8.4e-19	1.77	0.076727
FBXO27	19	39481354	39523425	0.4391	rs6508841	-2.76	rs4803193	0.401309	7.92	1.265	401	1	top1	0.4	4.2e-19	1.265	0.20587	0.4391	rs692364	3.35	rs4803193	0.401309	7.92	1.769	401	1	top1	0.4	4.2e-19	1.769	0.076894
AL022393.7	6	28143966	28144452	0.408	rs3734572	4.69	rs2791333	0.31347	7.17	-0.023	466	1	top1	0.31	1.8e-14	-0.023	0.982	0.408	rs401763	-4.69	rs2791333	0.31347	7.17	-1.768	466	1	top1	0.31	1.8e-14	-1.768	0.0771
RP11-383J24.6	8	125318430	125320617	0.3026	rs7837991	-3.93	rs11786409	0.01114	3.92	-0.793	540	540	blup	0.052	0.0024	-1.55257	0.121	0.3026	rs13276251	-2.71	rs11786409	0.01114	3.92	1.119	540	540	blup	0.052	0.0024	1.76692	0.0772
ACKR2	3	42846244	42929466	0.4643	rs3843370	4.31	rs11717346	0.109824	4.8	-1.122	443	96	enet	0.24	6.8e-11	-0.1352	0.892	0.4643	rs11709517	-4.22	rs11717346	0.109824	4.8	0.671	443	96	enet	0.24	6.8e-11	1.76487	0.077585
SNX19	11	130745331	130786404	0.8543	rs4128590	-3.27	rs11222385	0.54	9.28	-0.887	642	1	top1	0.54	5.8e-28	-0.887	0.375	0.8543	rs2442102	-3.63	rs11222385	0.54	9.28	1.763	642	1	top1	0.54	5.8e-28	1.763	0.0779
PAAF1	11	73587744	73638790	0.2672	rs7119270	-2.82	rs634771	0.0911	-4.83	1.036	342	6	lasso	0.12	5.3e-06	-0.33552	0.737	0.2672	rs11235911	3.37	rs634771	0.0911	-4.83	1.96	342	6	lasso	0.12	5.3e-06	-1.76298	0.0779
KCNN3	1	154669931	154842756	0.331	rs1506982	-3.44	rs1007170	0.263	6.66	2.348	419	5	lasso	0.27	2.6e-12	2.55019	0.010766	0.331	rs3753639	-4.694	rs1007170	0.263	6.66	1.471	419	5	lasso	0.27	2.6e-12	1.76273	0.077946
COL11A2	6	33130458	33160276	0.2153	rs376892	3.41	rs2257126	0.094177	-4.35	-2.679	386	1	top1	0.094	5.8e-05	2.679	0.007384	0.2153	rs12529825	-3.58	rs2257126	0.094177	-4.35	-1.762	386	1	top1	0.094	5.8e-05	1.762	0.0781
C2orf50	2	11273179	11286916	0.3946	rs3856465	2.93	rs12995564	0.054642	4.47	-0.685	505	505	blup	0.072	0.00043	-0.52294	0.601	0.3946	rs10929716	2.92	rs12995564	0.054642	4.47	1.904	505	505	blup	0.072	0.00043	1.7615	0.078147
TTC28-AS1	22	28315364	28404569	0.5214	rs735848	2.9	rs1016495	0.142073	6.37	-1.281	525	8	lasso	0.24	5.1e-11	-1.0713	0.284034	0.5214	rs5752545	-3.43	rs1016495	0.142073	6.37	-2.087	525	8	lasso	0.24	5.1e-11	-1.7606	0.0783
PPIL1	6	36822603	36842800	0.1696	rs236477	3.48	rs236386	-0.002823	3.38	-1.522	537	537	blup	0.026	0.024	-2.4569	0.014015	0.1696	rs7740320	-3.49	rs236386	-0.002823	3.38	-1.285	537	537	blup	0.026	0.024	-1.75979	0.0784
AC122129.1	17	17761583	17762295	0.134	rs8068296	-3.36	rs11078400	0.124759	-4.96	0.939	425	1	top1	0.12	3.6e-06	-0.939	0.348	0.134	rs12449524	3.52	rs11078400	0.124759	-4.96	1.76	425	1	top1	0.12	3.6e-06	-1.76	0.0784
LINC00852	3	10326103	10327358	0.2909	rs3774180	3.29	rs2075355	0.00691	4.17	0.074	615	6	lasso	0.068	0.00057	1.0589	0.29	0.2909	rs2241308	-3.29	rs2075355	0.00691	4.17	-1.018	615	6	lasso	0.068	0.00057	-1.7583	0.078696
TCFL5	20	61472512	61493115	0.343	rs13036933	2.57	rs3664	0.211949	6.05	0.968	481	1	top1	0.21	8.9e-10	0.968	0.333	0.343	rs730477	3.87	rs3664	0.211949	6.05	-1.757	481	1	top1	0.21	8.9e-10	-1.757	0.078918
CTD-2287O16.4	5	115413807	115414267	0.4731	rs28028	-4.59	rs4921056	0.235258	-6.36	-1.557	596	1	top1	0.24	8.4e-11	1.557	0.119	0.4731	rs1363154	-2.44	rs4921056	0.235258	-6.36	-1.757	596	1	top1	0.24	8.4e-11	1.757	0.07892
ENOSF1	18	672546	712676	0.454	rs9948087	-2.64	rs2847601	0.08335	5.66	0.741	626	626	blup	0.23	8.6e-11	0.4855	0.6273	0.454	rs789026	3.1	rs2847601	0.08335	5.66	-1.868	626	626	blup	0.23	8.6e-11	-1.7567	0.078964
CTD-3232M19.2	8	145462709	145485885	0.3066	rs10111332	2.34	rs4557742	0.13402	-4.97	-1.417	193	36	enet	0.14	7.9e-07	0.87433	0.382	0.3066	rs11786739	-2.23	rs4557742	0.13402	-4.97	-1.061	193	36	enet	0.14	7.9e-07	1.75616	0.0791
RP11-324O2.6	10	114172053	114179765	0.3226	rs10787429	-2.56	rs8624	0.000799	3.59	-0.434	456	456	blup	0.057	0.0015	-0.47062	0.637912	0.3226	rs2804614	3.14	rs8624	0.000799	3.59	0.446	456	456	blup	0.057	0.0015	1.75566	0.079146
NUP43	6	150045451	150070578	0.2649	rs910534	-2.64	rs9767713	0.123826	5.44	0.418	454	1	top1	0.12	4e-06	0.418	0.675947	0.2649	rs659156	-2.43	rs9767713	0.123826	5.44	1.754	454	1	top1	0.12	4e-06	1.754	0.0794
TTC22	1	55245385	55266940	0.2644	rs1475703	4.46	rs886738	0.0219	3.85	-0.133	537	4	lasso	0.074	0.00033	3.31765	0.000908	0.2644	rs1863668	-2.852	rs886738	0.0219	3.85	1.413	537	4	lasso	0.074	0.00033	1.75261	0.079669
NEMF	14	50249997	50319921	0.118	rs12588061	-2.96	rs17121543	0.0132	3.56	-0.82	374	374	blup	0.013	0.08	0.85066	0.394958	0.118	rs8010412	2.78	rs17121543	0.0132	3.56	2.775	374	374	blup	0.013	0.08	1.752	0.07978
SYCE1L	16	77240338	77246902	0.3792	rs284939	4.26	rs8061864	0.254	6.81	-2.781	735	3	lasso	0.26	1e-11	-2.88923	0.00386	0.3792	rs7201773	-3.53	rs8061864	0.254	6.81	-1.592	735	3	lasso	0.26	1e-11	-1.75118	0.07991
IL17RA	22	17565844	17596583	0.3369	rs4819973	2.54	rs2845394	0.123496	-5.04	-0.339	497	5	enet	0.13	3.1e-06	0.5858	0.558014	0.3369	rs9604737	3.71	rs2845394	0.123496	-5.04	1.574	497	5	enet	0.13	3.1e-06	-1.7499	0.08013
CES1P1	16	55794460	55828070	0.2584	rs7184310	-2.63	rs11860456	0.0798	4.46	1.162	552	31	enet	0.16	8.9e-08	1.44208	0.149	0.2584	rs10521320	2.58	rs11860456	0.0798	4.46	0.538	552	31	enet	0.16	8.9e-08	1.74971	0.08017
DLL3	19	39989535	39999121	0.209	rs2110231	2.97	rs2304214	0.11618	4.44	-2.306	442	1	top1	0.12	7.9e-06	-2.306	0.02111	0.209	rs692364	3.35	rs2304214	0.11618	4.44	1.749	442	1	top1	0.12	7.9e-06	1.749	0.080291
PLD5	1	242246288	242687998	0.6144	rs12023682	-3.37	rs2654870	0.409	8.09	1.153	517	8	lasso	0.44	3.2e-21	1.2319	0.217985	0.6144	rs4492598	-3.161	rs2654870	0.409	8.09	2.131	517	8	lasso	0.44	3.2e-21	1.7488	0.080326
APOBEC3G	22	39473010	39483748	0.3831	rs1028321	-2.57	rs2011869	0.196658	5.69	-0.038	394	1	top1	0.2	4e-09	-0.038	0.969688	0.3831	rs2294360	-3.4	rs2011869	0.196658	5.69	-1.748	394	1	top1	0.2	4e-09	-1.748	0.08046
RP11-344E13.4	17	20759259	20760630	0.178	rs16941857	3.43	rs16962541	0.109457	4.52	-1.146	191	1	top1	0.11	1.5e-05	-1.146	0.252	0.178	rs11657348	-2.55	rs16962541	0.109457	4.52	1.748	191	1	top1	0.11	1.5e-05	1.748	0.0805
CCDC78	16	772602	776846	0.2317	rs4984867	2.51	rs12599130	0.0231	-3.62	-1.316	477	3	lasso	0.059	0.0013	0.97031	0.332	0.2317	rs2384973	3.43	rs12599130	0.0231	-3.62	-1.437	477	3	lasso	0.059	0.0013	1.74515	0.08096
TAC3	12	57403784	57422667	0.1961	rs11830804	3.49	rs12812221	0.02099	-4.18	1.545	333	4	lasso	0.028	0.02	-1.07453	0.282584	0.1961	rs6581124	-3.27	rs12812221	0.02099	-4.18	1.561	333	4	lasso	0.028	0.02	-1.742	0.08151
DBNDD1	16	90071273	90086451	0.3014	rs452176	2.91	rs12918773	0.0507	4.55	1.577	278	8	lasso	0.069	0.00052	1.48427	0.138	0.3014	rs12446573	-3.01	rs12918773	0.0507	4.55	1.277	278	8	lasso	0.069	0.00052	1.74082	0.08171
LSM7	19	2321516	2328613	0.526	rs1050009	3.15	rs12460552	0.20063	-5.7	-2.126	415	1	top1	0.2	2.7e-09	2.126	0.0335	0.526	rs10409851	2.88	rs12460552	0.20063	-5.7	-1.74	415	1	top1	0.2	2.7e-09	1.74	0.081859
CTD-3138B18.5	19	58768639	58790174	0.2897	rs2304521	-2.46	rs260452	0.174848	6.12	0.427	351	1	top1	0.17	3.3e-08	0.427	0.66938	0.2897	rs893185	3.93	rs260452	0.174848	6.12	1.737	351	1	top1	0.17	3.3e-08	1.737	0.082387
IQCH	15	67547138	67794598	0.192	rs2286664	4.34	rs3825977	0.113815	-4.67	3.181	482	1	top1	0.11	9.8e-06	-3.181	0.00147	0.192	rs2289259	2.17	rs3825977	0.113815	-4.67	1.734	482	1	top1	0.11	9.8e-06	-1.734	0.08292
TRIM37	17	57059999	57183958	0.125	rs7222118	-3.36	rs2877926	0.087136	4.27	-2.267	289	1	top1	0.087	0.00011	-2.267	0.0234	0.125	rs1868916	-2.54	rs2877926	0.087136	4.27	-1.733	289	1	top1	0.087	0.00011	-1.733	0.0831
ZC3H3	8	144519825	144623623	0.1729	rs7007949	-3.8	rs746383	0.125864	5.09	-0.825	360	1	top1	0.13	3.3e-06	-0.825	0.409	0.1729	rs4873799	-3.4	rs746383	0.125864	5.09	-1.733	360	1	top1	0.13	3.3e-06	-1.733	0.0831
AC008174.3	2	186648418	186652936	0.1883	rs16827374	-2.17	rs1364469	0.155263	-5.57	-1.159	295	295	blup	0.16	1.5e-07	0.62227	0.534	0.1883	rs17403547	2.76	rs1364469	0.155263	-5.57	-2.169	295	295	blup	0.16	1.5e-07	1.7323	0.083217
FAM19A1	3	68053359	68594776	0.1363	rs1583659	-3.75	rs1376028	0.059443	-4.38	-0.236	420	1	top1	0.059	0.0013	0.236	0.813	0.1363	rs1385522	2.86	rs1376028	0.059443	-4.38	-1.732	420	1	top1	0.059	0.0013	1.732	0.083274
MCC	5	112357796	112824527	0.272	rs6892784	2.47	rs348962	0.079091	4.62	-2.301	563	28	enet	0.12	5.5e-06	-1.34287	0.179	0.272	rs1531784	3.75	rs348962	0.079091	4.62	0.544	563	28	enet	0.12	5.5e-06	1.7313	0.08339
RNASEH2B	13	51483814	51544592	0.631	rs6561615	-3.05	rs9535526	0.43491	-8.22	-1.107	531	1	top1	0.43	4.8e-21	1.107	0.26829	0.631	rs9535628	-2.79	rs9535526	0.43491	-8.22	1.728	531	1	top1	0.43	4.8e-21	-1.728	0.084
SPEF2	5	35617946	35814713	0.1874	rs7728464	-2.45	rs16902352	0.019953	-4.16	0.499	462	462	blup	0.043	0.0054	-0.60494	0.545	0.1874	rs7709856	-4.57	rs16902352	0.019953	-4.16	-0.001	462	462	blup	0.043	0.0054	1.7274	0.0841
AC074138.3	19	37176342	37178351	0.2576	rs6510591	-2.6	rs12984401	0.04183	-4.1	-1.323	285	285	blup	0.1	3.4e-05	0.25012	0.80249	0.2576	rs12976232	-2.65	rs12984401	0.04183	-4.1	-2.594	285	285	blup	0.1	3.4e-05	1.72709	0.084151
ARHGAP17	16	24930706	25026987	0.1909	rs874562	-3.39	rs12930369	0.0304	-3.56	2.813	404	404	blup	0.05	0.0028	-2.49364	0.0126	0.1909	rs11074680	-3.25	rs12930369	0.0304	-3.56	0.386	404	404	blup	0.05	0.0028	-1.72489	0.08455
GNPDA2	4	44684217	44728612	0.293	rs16856919	2.35	rs12499960	0.092443	4.38	-1.822	376	27	enet	0.11	1.6e-05	-1.20083	0.229819	0.293	rs6854974	2.65	rs12499960	0.092443	4.38	-1.319	376	27	enet	0.11	1.6e-05	-1.72264	0.08495
RP11-505E24.3	15	101583921	101589661	0.343	rs6598448	-3.65	rs1598492	0.111233	4.49	-0.547	651	1	top1	0.11	1.2e-05	-0.547	0.584	0.343	rs3784481	2.66	rs1598492	0.111233	4.49	1.722	651	1	top1	0.11	1.2e-05	1.722	0.08507
RP11-379F4.4	3	158452350	158501859	0.3753	rs1714505	-3.64	rs7646881	0.239286	-6.82	0.553	400	4	lasso	0.26	4.2e-12	-0.5115	0.609	0.3753	rs1714505	-4.34	rs7646881	0.239286	-6.82	1.692	400	4	lasso	0.26	4.2e-12	-1.72165	0.085133
ZNF503-AS1	10	77029577	77133258	0.2889	rs2001245	3.25	rs1259515	0.159052	5.19	-0.595	338	1	top1	0.16	1.5e-07	-0.595	0.551843	0.2889	rs7068198	3.11	rs1259515	0.159052	5.19	1.721	338	1	top1	0.16	1.5e-07	1.721	0.085251
L3MBTL3	6	130334844	130462594	0.4982	rs9492432	4.41	rs6569648	0.30402	7.76	-2.268	561	19	enet	0.42	6.8e-20	-2.8712	0.00409	0.4982	rs10872361	-3.58	rs6569648	0.30402	7.76	-1.408	561	19	enet	0.42	6.8e-20	-1.7205	0.0853
RP11-386G11.10	12	49524954	49541652	0.3597	rs11168732	2.29	rs11168910	0.22908	-6.15	-0.433	311	1	top1	0.23	1.6e-10	0.433	0.665015	0.3597	rs2453481	-2.94	rs11168910	0.22908	-6.15	-1.719	311	1	top1	0.23	1.6e-10	1.719	0.08561
CMYA5	5	78985700	79096045	0.159	rs2438631	4.37	rs2028269	0.014473	3.85	-3.661	449	449	blup	0.04	0.007	-3.34092	0.000835	0.159	rs4704586	-3.6	rs2028269	0.014473	3.85	2.046	449	449	blup	0.04	0.007	1.7173	0.08593
ZNF584	19	58912871	58929694	0.3112	rs2304521	-2.46	rs12980907	0.246667	-6.62	1.094	314	17	enet	0.25	1.3e-11	-1.02125	0.30714	0.3112	rs893185	3.93	rs12980907	0.246667	-6.62	2.266	314	17	enet	0.25	1.3e-11	-1.71525	0.086299
LLNLR-249E10.1	19	15871231	15881638	0.2662	rs10419562	3.53	rs10419282	0.046554	-4.49	-0.832	530	530	blup	0.1	2.7e-05	-0.87557	0.38127	0.2662	rs7253596	2.88	rs10419282	0.046554	-4.49	-1.044	530	530	blup	0.1	2.7e-05	1.71498	0.086348
CYP2D7P1	22	42536214	42540576	0.3956	rs126092	2.97	rs742086	0.238422	6.25	0.597	361	19	enet	0.24	4.8e-11	0.8682	0.385268	0.3956	rs139559	3.44	rs742086	0.238422	6.25	-1.724	361	19	enet	0.24	4.8e-11	-1.7139	0.08655
RBM6	3	49977440	50114683	0.3608	rs2236939	5.18	rs2777888	0.383299	-8.17	2.807	340	33	enet	0.39	1.1e-18	-3.2469	0.00117	0.3608	rs4625	-3.16	rs2777888	0.383299	-8.17	1.843	340	33	enet	0.39	1.1e-18	-1.71192	0.086911
MROH8	20	35729629	35807991	0.248	rs6018348	2.65	rs6093789	-0.000768	-3.89	0.572	317	317	blup	0.055	0.0018	-1.1542	0.2484	0.248	rs11698643	3.26	rs6093789	-0.000768	-3.89	-1.336	317	317	blup	0.055	0.0018	1.7105	0.087164
UNC50	2	99225042	99234978	0.1172	rs6543330	2.6	rs2278208	0.102286	4.35	0.846	315	1	top1	0.1	2.8e-05	0.846	0.398	0.1172	rs2048748	-2.77	rs2278208	0.102286	4.35	1.709	315	1	top1	0.1	2.8e-05	1.709	0.087451
RP11-81N13.1	3	67705121	67998137	0.2564	rs1490273	-4.05	rs6766403	0.177026	-5.38	-0.226	414	1	top1	0.18	2.7e-08	0.226	0.821	0.2564	rs1490273	-3.24	rs6766403	0.177026	-5.38	-1.709	414	1	top1	0.18	2.7e-08	1.709	0.087451
ZCRB1	12	42705880	42719920	0.2985	rs10491999	-3.28	rs7137236	-0.004117	3.67	0.118	428	428	blup	0.027	0.023	1.64505	0.099959	0.2985	rs4768383	2.3	rs7137236	-0.004117	3.67	0.042	428	428	blup	0.027	0.023	1.7085	0.08754
SRR	17	2207066	2228554	0.441	rs12938775	3.85	rs17761723	0.200907	-6.27	-0.726	408	10	enet	0.22	3.2e-10	0.867	0.386	0.441	rs12938775	4.28	rs17761723	0.200907	-6.27	-1.824	408	10	enet	0.22	3.2e-10	1.70788	0.0877
NTRK3-AS1	15	88795961	88814297	0.1979	rs7178611	3.09	rs7176520	-0.001992	-3.59	-0.513	445	445	blup	0.023	0.034	2.59818	0.00937	0.1979	rs1863488	-4.42	rs7176520	-0.001992	-3.59	-0.773	445	445	blup	0.023	0.034	1.69879	0.08936
FOXP2	7	113726382	114333827	0.4047	rs12154502	5.28	rs10279936	0.222214	-6.59	3.191	259	4	lasso	0.24	3.9e-11	-3.32526	0.000883	0.4047	rs1916977	3.23	rs10279936	0.222214	-6.59	1.38	259	4	lasso	0.24	3.9e-11	-1.69818	0.089474
RP11-44F21.3	4	75881184	75895572	0.514	rs4269201	-3.62	rs13353604	0.234119	6.57	0.243	378	17	enet	0.29	2.6e-13	0.16342	0.87019	0.514	rs17000202	2.42	rs13353604	0.234119	6.57	0.832	378	17	enet	0.29	2.6e-13	1.6978	0.08954
USP2	11	119225925	119252436	0.1475	rs12795576	3.12	rs576945	0.00276	3.62	0.75	423	30	enet	0.056	0.0017	1.61265	0.107	0.1475	rs17075	3.08	rs576945	0.00276	3.62	1.206	423	30	enet	0.056	0.0017	1.69753	0.0896
POLDIP2	17	26674036	26684545	0.33	rs8067428	3.46	rs2071379	0.207549	-6.35	-0.686	271	1	top1	0.21	1.4e-09	0.686	0.493	0.33	rs8078361	3.37	rs2071379	0.207549	-6.35	-1.697	271	1	top1	0.21	1.4e-09	1.697	0.0897
VSTM5	11	93551398	93583697	0.2536	rs10831072	-2.19	rs732358	0.236	-6.16	0.513	407	1	top1	0.24	7.9e-11	-0.513	0.608	0.2536	rs608706	-3.07	rs732358	0.236	-6.16	1.697	407	1	top1	0.24	7.9e-11	-1.697	0.0897
KLC1	14	104028233	104167888	0.1626	rs7693	2.42	rs12432907	0.0683	4.09	-0.149	361	1	top1	0.068	0.00058	-0.149	0.881554	0.1626	rs8017113	-2.94	rs12432907	0.0683	4.09	-1.697	361	1	top1	0.068	0.00058	-1.697	0.0897
AC009495.3	2	166689558	166695608	0.4406	rs4331517	3.05	rs16851178	0.143008	5.63	1.154	432	17	enet	0.24	7e-11	2.04747	0.0406	0.4406	rs17267897	-3	rs16851178	0.143008	5.63	-0.052	432	17	enet	0.24	7e-11	-1.6956	0.089959
USH1C	11	17515442	17565963	0.3019	rs2189593	-2.27	rs878545	0.203	5.9	-1.542	503	1	top1	0.2	2.2e-09	-1.542	0.123	0.3019	rs917032	2.65	rs878545	0.203	5.9	-1.694	503	1	top1	0.2	2.2e-09	-1.694	0.0903
WDR11	10	122610722	122669036	0.3877	rs2263921	-3.1	rs7911084	0.148617	-6.63	-1.613	645	6	lasso	0.26	6.6e-12	0.87065	0.383948	0.3877	rs1326664	3.18	rs7911084	0.148617	-6.63	2.234	645	6	lasso	0.26	6.6e-12	-1.69158	0.090727
ZNF253	19	19976695	20005483	0.2068	rs892023	3.5	rs12327770	0.066702	-4.04	-0.203	298	1	top1	0.067	0.00066	0.203	0.83914	0.2068	rs1621688	-3.53	rs12327770	0.066702	-4.04	-1.691	298	1	top1	0.067	0.00066	1.691	0.090837
AC021860.1	4	38628029	38629659	0.648	rs7661073	2.72	rs337645	0.347046	-7.44	-0.685	606	1	top1	0.35	3.6e-16	0.685	0.493344	0.648	rs4833071	2.44	rs337645	0.347046	-7.44	-1.69	606	1	top1	0.35	3.6e-16	1.69	0.09103
RP11-617D20.1	4	38614322	38666504	0.595	rs7661073	2.72	rs337645	0.261227	-6.44	-0.685	589	1	top1	0.26	5.6e-12	0.685	0.493344	0.595	rs4833071	2.44	rs337645	0.261227	-6.44	-1.69	589	1	top1	0.26	5.6e-12	1.69	0.09103
RP11-301O19.1	2	86422894	86423172	0.4173	rs17027270	3.13	rs2288113	0.317823	7.71	2.19	454	454	blup	0.36	5.2e-17	2.37576	0.0175	0.4173	rs17027163	4.22	rs2288113	0.317823	7.71	1.604	454	454	blup	0.36	5.2e-17	1.6898	0.091073
RP3-522J7.6	22	50226264	50231434	0.2345	rs1033666	3.71	rs2272836	-0.004919	-3.29	0.567	513	513	blup	0.025	0.026	-2.2959	0.021684	0.2345	rs9616380	3.21	rs2272836	-0.004919	-3.29	0.395	513	513	blup	0.025	0.026	-1.6884	0.09134
TAF9	5	68646811	68665632	0.0774	rs6887189	-2.35	rs4252228	0.064938	-4.04	-1.818	226	1	top1	0.065	0.00077	1.818	0.0691	0.0774	rs12651858	2.27	rs4252228	0.064938	-4.04	-1.687	226	1	top1	0.065	0.00077	1.687	0.0916
PIK3R4	3	130397779	130465673	0.1569	rs959072	3.28	rs10934954	0.086135	4.57	0.301	388	1	top1	0.086	0.00012	0.301	0.763	0.1569	rs6800866	-2.27	rs10934954	0.086135	4.57	-1.683	388	1	top1	0.086	0.00012	-1.683	0.092375
LINC00839	10	42970991	42990784	0.3192	rs17157528	-3.16	rs2801023	0.168659	6.04	-0.277	243	15	enet	0.2	2.9e-09	-0.61143	0.540916	0.3192	rs2506034	-2.68	rs2801023	0.168659	6.04	-0.855	243	15	enet	0.2	2.9e-09	-1.68051	0.092859
RP11-479O17.10	10	81727969	81732969	0.3754	rs6584474	2.11	rs1923537	0.197398	5.97	1.67	309	1	top1	0.2	3.7e-09	1.67	0.094919	0.3754	rs12220980	2.65	rs1923537	0.197398	5.97	1.68	309	1	top1	0.2	3.7e-09	1.68	0.092957
RP13-977J11.2	12	132671287	132674240	0.3144	rs7397057	2.58	rs10902506	0.204772	-5.84	-0.408	286	1	top1	0.2	1.8e-09	0.408	0.683274	0.3144	rs9634312	-2.65	rs10902506	0.204772	-5.84	1.68	286	1	top1	0.2	1.8e-09	-1.68	0.09296
HCG4	6	29758816	29760213	0.744	rs7772638	-1.91	rs385492	0.15195	5.04	-0.173	43	21	enet	0.27	2.4e-12	0.517	0.605	0.744	rs2517910	-2.93	rs385492	0.15195	5.04	1.287	43	21	enet	0.27	2.4e-12	1.6791	0.0931
RP11-169K16.9	1	16160560	16163401	0.4681	rs6673066	-2.12	rs16852021	0.0901	4.42	1.169	423	9	lasso	0.17	8e-08	1.3676	0.171439	0.4681	rs945416	-3.267	rs16852021	0.0901	4.42	1.447	423	9	lasso	0.17	8e-08	1.67887	0.093178
BBS4	15	72978527	73030817	0.3718	rs2959933	2.78	rs2959933	0.085834	4.53	2.779	289	14	lasso	0.12	7e-06	2.47339	0.0134	0.3718	rs17828399	2.72	rs2959933	0.085834	4.53	-2.006	289	14	lasso	0.12	7e-06	-1.67802	0.09334
RP11-155G14.5	7	128106617	128109225	0.2268	rs10250463	2.57	rs17476081	0.029293	-3.6	-1.192	384	384	blup	0.03	0.017	-0.18728	0.851444	0.2268	rs322818	4.25	rs17476081	0.029293	-3.6	-2.446	384	384	blup	0.03	0.017	1.67792	0.093363
SERPINB9	6	2887500	2903514	0.347	rs9405612	-3.47	rs986542	-0.00478	-3.03	0.081	673	673	blup	0.064	0.00081	-0.214	0.831	0.347	rs4959804	-3.59	rs986542	-0.00478	-3.03	1.633	673	673	blup	0.064	0.00081	-1.6777	0.0934
MRPL38	17	73894724	73901494	0.179	rs8074216	-3.48	rs9902371	0.000486	-4.2	-2.872	393	393	blup	0.01	0.11	2.2196	0.0264	0.179	rs4788915	3.31	rs9902371	0.000486	-4.2	-1.238	393	393	blup	0.01	0.11	1.67626	0.0937
PRPSAP1	17	74305567	74380602	0.631	rs9902371	-2.87	rs2279056	0.476622	-8.75	-0.329	431	66	enet	0.49	2.3e-24	-0.0597	0.952	0.631	rs4788915	3.31	rs2279056	0.476622	-8.75	0.705	431	66	enet	0.49	2.3e-24	-1.67484	0.094
CTD-2248H3.1	5	80538149	80538418	0.7256	rs6893150	-3.05	rs6893467	0.470572	8.52	0.715	447	1	top1	0.47	3e-23	0.715	0.475	0.7256	rs528441	-3.46	rs6893467	0.470572	8.52	1.674	447	1	top1	0.47	3e-23	1.674	0.09413
CLCC1	1	109472130	109506111	0.2807	rs3820667	2.72	rs168107	0.0667	5.1	-0.453	388	388	blup	0.096	4.9e-05	-0.0241	0.980772	0.2807	rs9440593	-3.42	rs168107	0.0667	5.1	0.456	388	388	blup	0.096	4.9e-05	1.67379	0.094171
RP4-635E18.7	1	11128528	11133154	0.2374	rs6540946	2.67	rs2745285	-0.00599	-3.21	1.44	363	363	blup	0.042	0.0059	-3.6766	0.000236	0.2374	rs7555879	-3.761	rs2745285	-0.00599	-3.21	1.267	363	363	blup	0.042	0.0059	-1.67275	0.094377
LTBR	12	6484391	6500729	0.5736	rs10849499	-3.02	rs2364480	0.341367	7.31	0.486	463	1	top1	0.34	7.1e-16	0.486	0.626967	0.5736	rs7315020	3.14	rs2364480	0.341367	7.31	-1.672	463	1	top1	0.34	7.1e-16	-1.672	0.09452
RP13-1039J1.2	2	111160491	111192743	0.6729	rs1588327	-2.28	rs4443010	0.068416	4.29	0.487	160	15	lasso	0.14	9.3e-07	0.53088	0.596	0.6729	rs12053209	-2.35	rs4443010	0.068416	4.29	0.898	160	15	lasso	0.14	9.3e-07	1.6694	0.095046
LINGO4	1	151772740	151778546	0.3705	rs3828054	-2.75	rs12128071	0.0456	5.19	-0.942	337	9	lasso	0.12	5.8e-06	-1.13776	0.255223	0.3705	rs11581805	-3.507	rs12128071	0.0456	5.19	1.503	337	9	lasso	0.12	5.8e-06	1.66918	0.095083
RP11-730A19.9	10	13181196	13181533	0.2801	rs7921853	-2.87	rs2399864	-0.006472	-3.28	-2.663	645	645	blup	0.025	0.027	1.58311	0.113395	0.2801	rs10508462	3.8	rs2399864	-0.006472	-3.28	-0.734	645	645	blup	0.025	0.027	-1.66855	0.095206
SLC22A18	11	2921021	2946476	0.5673	rs179785	2.91	rs16928809	0.167	6.08	-1.221	484	8	lasso	0.24	3.7e-11	-1.21748	0.223	0.5673	rs427398	-2.71	rs16928809	0.167	6.08	-1.541	484	8	lasso	0.24	3.7e-11	-1.66748	0.0954
RP11-86H7.7	1	95086707	95089740	0.4167	rs2766002	2.64	rs4847320	0.104	-4.57	0.558	489	1	top1	0.1	2.4e-05	-0.558	0.576844	0.4167	rs859072	-3.064	rs4847320	0.104	-4.57	1.667	489	1	top1	0.1	2.4e-05	-1.667	0.095514
AC005754.8	5	140498262	140500347	0.147	rs2337515	-4.04	rs3733712	0.012812	-3.44	0.278	437	437	blup	0.022	0.037	2.47442	0.0133	0.147	rs4151701	3.41	rs3733712	0.012812	-3.44	0.6118	437	437	blup	0.022	0.037	1.667	0.09552
CDC7	1	91966408	91991321	0.2532	rs11590997	2.81	rs17501937	0.0787	4.97	0.647	539	5	lasso	0.14	1e-06	0.2427	0.808237	0.2532	rs17482203	-4.054	rs17501937	0.0787	4.97	-1.599	539	5	lasso	0.14	1e-06	-1.66673	0.095568
KIFC2	8	145691426	145698794	0.4247	rs11784421	-2.27	rs11992877	0.038899	-4.48	0.426	186	186	blup	0.11	1.1e-05	0.87868	0.38	0.4247	rs2955224	2.11	rs11992877	0.038899	-4.48	-0.393	186	186	blup	0.11	1.1e-05	1.66539	0.0958
EFCAB13	17	45400656	45518678	0.611	rs12601027	-3.14	rs6504872	0.206168	6.79	0.399	346	346	blup	0.27	2.7e-12	-0.2177	0.828	0.611	rs2292700	-4.28	rs6504872	0.206168	6.79	0.443	346	346	blup	0.27	2.7e-12	1.66437	0.096
CRIPT	2	46844290	46852881	0.3321	rs6749716	3.27	rs17768132	0.077086	5.11	1.047	666	666	blup	0.14	6.3e-07	0.98833	0.323	0.3321	rs6732523	3.46	rs17768132	0.077086	5.11	-0.143	666	666	blup	0.14	6.3e-07	-1.6632	0.09628
RHPN2	19	33469499	33555794	0.332	rs10415555	-3.58	rs10421769	0.172993	-5.43	1.705	444	1	top1	0.17	4e-08	-1.705	0.08819	0.332	rs259270	3.02	rs10421769	0.172993	-5.43	1.663	444	1	top1	0.17	4e-08	-1.663	0.096312
DMAP1	1	44679127	44686353	0.3147	rs12744636	3.24	rs17414912	0.103	4.51	-0.406	435	1	top1	0.1	2.6e-05	-0.406	0.684743	0.3147	rs226070	-2.939	rs17414912	0.103	4.51	-1.663	435	1	top1	0.1	2.6e-05	-1.663	0.096312
AC003973.6	19	22180450	22181642	0.2114	rs12052044	-2.57	rs411020	0.024902	-4.44	-0.007	299	299	blup	0.048	0.0035	-0.56545	0.57177	0.2114	rs2074332	2.33	rs411020	0.024902	-4.44	-0.736	299	299	blup	0.048	0.0035	1.66206	0.0965
TEFM	17	29224354	29233838	0.129	rs7209032	-3.11	rs9914242	0.036816	-3.66	-1.889	270	1	top1	0.037	0.0094	1.889	0.0589	0.129	rs11080134	3.01	rs9914242	0.036816	-3.66	-1.66	270	1	top1	0.037	0.0094	1.66	0.0969
DNM1	9	130965658	131017527	0.2673	rs3780663	2.64	rs10987911	0.12578	5.25	0.293	319	1	top1	0.13	3.3e-06	0.293	0.769522	0.2673	rs10114273	2.75	rs10987911	0.12578	5.25	-1.66	319	1	top1	0.13	3.3e-06	-1.66	0.096914
CDCP1	3	45123770	45187914	0.1958	rs10514710	-3.57	rs17077435	0.018097	4.21	-1.503	445	1	top1	0.018	0.051	-1.503	0.133	0.1958	rs7651325	-2.57	rs17077435	0.018097	4.21	-1.659	445	1	top1	0.018	0.051	-1.659	0.097116
AC131097.3	2	242823514	243020873	0.4393	rs7595071	3.41	rs6737774	0.216833	5.91	0.498	162	32	enet	0.28	1.2e-12	0.03027	0.976	0.4393	rs35512023	2.57	rs6737774	0.216833	5.91	1.185	162	32	enet	0.28	1.2e-12	1.6575	0.09741
PIWIL2	8	22132810	22215076	0.6923	rs1008949	3.79	rs7357478	0.412065	8.34	0.578	481	10	lasso	0.53	2.5e-27	-0.03164	0.975	0.6923	rs1005900	-2.91	rs7357478	0.412065	8.34	-1.213	481	10	lasso	0.53	2.5e-27	-1.65635	0.0977
EFTUD1P1	15	84748920	84795356	0.2138	rs6602991	-2.7	rs11631921	0.170027	5.39	1.067	246	1	top1	0.17	5.3e-08	1.067	0.286	0.2138	rs2562767	2.47	rs11631921	0.170027	5.39	1.656	246	1	top1	0.17	5.3e-08	1.656	0.09772
AGAP9	10	48189612	48237508	0.3507	rs9421729	2.8	rs4342964	0.238193	-6.24	1.105	195	1	top1	0.24	6.2e-11	-1.105	0.26916	0.3507	rs10749627	-3.36	rs4342964	0.238193	-6.24	1.656	195	1	top1	0.24	6.2e-11	-1.656	0.097722
RBM11	21	15588451	15600693	0.234	rs4817236	-2.62	rs393270	0.000203	-3.66	-0.121	447	447	blup	0.019	0.049	-0.78828	0.4305	0.234	rs1153313	3.19	rs393270	0.000203	-3.66	-2.11	447	447	blup	0.019	0.049	1.6557	0.0978
2022-09-15	1	87328132	87380107	0.133	rs3806177	3.23	rs1923144	0.0971	4.43	-1.449	448	1	top1	0.097	4.5e-05	-1.449	0.147338	0.133	rs17129984	-3.251	rs1923144	0.0971	4.43	-1.655	448	1	top1	0.097	4.5e-05	-1.655	0.097924
SENP7	3	101043049	101232085	0.154	rs7625376	-2.79	rs7651721	0.064995	-4.22	-0.936	370	1	top1	0.065	0.00077	0.936	0.349	0.154	rs10936874	2.62	rs7651721	0.064995	-4.22	-1.655	370	1	top1	0.065	0.00077	1.655	0.097924
RP11-214N9.1	2	9696028	9696904	0.3924	rs6432052	3.25	rs10179642	0.13772	4.9	0.071	477	8	lasso	0.15	2.7e-07	0.57333	0.566	0.3924	rs4669519	3.12	rs10179642	0.13772	4.9	1.694	477	8	lasso	0.15	2.7e-07	1.6544	0.098056
TIMM21	18	71815746	71826197	0.509	rs1573490	3.38	rs1262273	0.00942	3.92	-1.128	686	686	blup	0.082	0.00017	0.6906	0.48982	0.509	rs12958471	-2.78	rs1262273	0.00942	3.92	-1.418	686	686	blup	0.082	0.00017	-1.651	0.098748
EYA3	1	28296855	28415207	0.2357	rs7523070	-2.73	rs490149	0.117	4.49	-0.136	256	1	top1	0.12	7.7e-06	-0.136	0.891821	0.2357	rs6679755	3.247	rs490149	0.117	4.49	-1.649	256	1	top1	0.12	7.7e-06	-1.649	0.099148
TNKS2	10	93558069	93625033	0.1621	rs1028935	-2.55	rs1418160	0.077245	-4.8	-1.03	305	305	blup	0.11	1.7e-05	1.81021	0.070263	0.1621	rs1229578	-2.41	rs1418160	0.077245	-4.8	-1.576	305	305	blup	0.11	1.7e-05	1.64895	0.099159
LRRC43	12	122652285	122688018	0.3551	rs2669170	2.79	rs2292443	0.222724	6.27	-0.862	331	11	enet	0.22	2.7e-10	-1.28738	0.19796	0.3551	rs2707068	2.76	rs2292443	0.222724	6.27	-1.739	331	11	enet	0.22	2.7e-10	-1.6489	0.09917
IFRD1	7	112063023	112121045	0.2568	rs3128411	-3.1	rs6967593	0.221204	-5.96	-0.107	402	1	top1	0.22	3.5e-10	0.107	0.914789	0.2568	rs886852	-3.52	rs6967593	0.221204	-5.96	1.645	402	1	top1	0.22	3.5e-10	-1.645	0.09997
RAD51C	17	56769934	56811703	0.147	rs9909925	2.79	rs17822735	0.117177	-4.79	1.824	305	1	top1	0.12	7.3e-06	-1.824	0.0682	0.147	rs2632524	-2.38	rs17822735	0.117177	-4.79	1.643	305	1	top1	0.12	7.3e-06	-1.643	0.1
USP36	17	76783463	76837523	0.236	rs595711	3.3	rs16971682	0.088236	4.82	-0.304	626	2	lasso	0.11	1.1e-05	-0.5854	0.558	0.236	rs8067975	-2.59	rs16971682	0.088236	4.82	1.497	626	2	lasso	0.11	1.1e-05	1.64508	0.1
AC141586.5	16	2653351	2680495	0.4938	rs12918081	-3.09	rs11646366	0.193	5.97	-0.802	294	7	lasso	0.32	7.4e-15	-1.25908	0.208	0.4938	rs17793970	-3.35	rs11646366	0.193	5.97	-1.13	294	7	lasso	0.32	7.4e-15	-1.64432	0.10011
ZNF337	20	25666203	25677477	0.187	rs6050438	2.71	rs6050770	0.107546	-4.45	-0.121	240	1	top1	0.11	1.7e-05	0.121	0.9037	0.187	rs6132918	-3.15	rs6050770	0.107546	-4.45	1.644	240	1	top1	0.11	1.7e-05	-1.644	0.100176
VWDE	7	12370511	12443567	0.4787	rs17165701	3.92	rs7797283	0.283507	-7.62	-1.762	617	25	enet	0.4	4.5e-19	1.05469	0.291567	0.4787	rs1990622	3.51	rs7797283	0.283507	-7.62	-1.206	617	25	enet	0.4	4.5e-19	1.64229	0.100529
LEMD2	6	33738979	33756913	0.2419	rs4713693	3.68	rs2281820	0.138635	4.9	-1.648	537	1	top1	0.14	1e-06	-1.648	0.099353	0.2419	rs12529825	-3.58	rs2281820	0.138635	4.9	-1.638	537	1	top1	0.14	1e-06	-1.638	0.101
OGFOD3	17	80347099	80373503	0.196	rs2011631	-3.1	rs7213057	0.090449	-4.22	-0.404	364	1	top1	0.09	8e-05	0.404	0.686	0.196	rs9894385	-3.92	rs7213057	0.090449	-4.22	1.64	364	1	top1	0.09	8e-05	-1.64	0.101
C1orf123	1	53679870	53686289	0.2916	rs1288622	-2.81	rs10788950	0.0167	4.52	0.18	489	18	enet	0.12	4.6e-06	-0.36324	0.716427	0.2916	rs17785382	-3.499	rs10788950	0.0167	4.52	1.012	489	18	enet	0.12	4.6e-06	1.63793	0.101436
AC091729.9	7	1200121	1204903	0.7313	rs11976017	-4.11	rs2949192	0.619861	9.83	0.465	400	14	enet	0.63	2.6e-35	0.37456	0.707987	0.7313	rs13241587	2.92	rs2949192	0.619861	9.83	1.575	400	14	enet	0.63	2.6e-35	1.63568	0.101906
SH2B2	7	101928405	101962178	0.3245	rs7796818	2.8	rs2023482	0.191345	5.69	-0.652	231	11	enet	0.2	3.7e-09	-0.54203	0.587796	0.3245	rs1060697	-2.76	rs2023482	0.191345	5.69	1.334	231	11	enet	0.2	3.7e-09	1.63457	0.102139
AURKA	20	54944445	54967393	0.266	rs6024654	2.72	rs912302	-0.001399	3.93	-0.331	570	4	lasso	0.031	0.016	-0.6607	0.5088	0.266	rs1437206	3.33	rs912302	-0.001399	3.93	1.642	570	4	lasso	0.031	0.016	1.6343	0.102198
ZNF407	18	72265106	72777625	0.236	rs1573490	3.38	rs8087735	-0.00584	3.53	0.267	529	529	blup	0.0033	0.22	0.2989	0.76501	0.236	rs8088127	-2.71	rs8087735	-0.00584	3.53	0.139	529	529	blup	0.0033	0.22	-1.632	0.102677
TBX20	7	35242042	35293758	0.186	rs340378	-2.65	rs988270	0.0874	-4.67	-0.518	465	1	top1	0.087	0.00011	0.518	0.604458	0.186	rs343075	2.74	rs988270	0.0874	-4.67	1.631	465	1	top1	0.087	0.00011	-1.631	0.10289
FN3KRP	17	80674559	80688204	0.548	rs2011631	-3.1	rs2459703	0.214659	-6.03	-1.935	365	365	blup	0.28	6.1e-13	0.8695	0.385	0.548	rs12450996	-3.49	rs2459703	0.214659	-6.03	0.56	365	365	blup	0.28	6.1e-13	-1.63042	0.103
NEK6	9	127019885	127115586	0.1574	rs10818924	3.54	rs2799465	0.006996	3.53	1.387	408	408	blup	0.017	0.057	2.68234	0.007311	0.1574	rs876452	-4.15	rs2799465	0.006996	3.53	-0.391	408	408	blup	0.017	0.057	1.63038	0.103022
EXO5	1	40974413	40982228	0.3963	rs500586	-3.34	rs7511983	0.163	5.64	0.66	435	1	top1	0.16	1.1e-07	0.66	0.509254	0.3963	rs16827324	-3.588	rs7511983	0.163	5.64	-1.63	435	1	top1	0.16	1.1e-07	-1.63	0.103101
C1QTNF7	4	15341442	15447790	0.158	rs4303974	-3.67	rs3857142	0.008284	-3.41	2.901	493	493	blup	0.03	0.017	-3.00869	0.002624	0.158	rs12508186	4.05	rs3857142	0.008284	-3.41	1.454	493	493	blup	0.03	0.017	-1.62864	0.10339
CEP170	1	243287730	243418650	0.1411	rs2491845	-2.92	rs35214822	0.111	4.33	1.711	285	1	top1	0.11	1.3e-05	1.711	0.087081	0.1411	rs4492598	-3.161	rs35214822	0.111	4.33	1.628	285	1	top1	0.11	1.3e-05	1.628	0.103525
RPSAP9	9	79013615	79014502	0.2747	rs6560502	2.54	rs7847608	0.115189	5.12	0.09	666	7	lasso	0.14	1.2e-06	0.06855	0.94535	0.2747	rs631887	-3.09	rs7847608	0.115189	5.12	-1.45	666	7	lasso	0.14	1.2e-06	-1.62781	0.103565
PCDHGB7	5	140797427	140799841	0.1437	rs9324858	-3.79	rs6860615	0.006379	3.59	-1.239	506	506	blup	0.049	0.0031	0.92308	0.356	0.1437	rs4151701	3.41	rs6860615	0.006379	3.59	0.67	506	506	blup	0.049	0.0031	1.626	0.10396
PGK1P2	19	12670385	12671919	0.3685	rs7255217	-2.51	rs2861410	0.302356	6.89	0.553	288	23	enet	0.34	7.6e-16	0.1883	0.85064	0.3685	rs11878413	2.96	rs2861410	0.302356	6.89	1.599	288	23	enet	0.34	7.6e-16	1.62477	0.104213
KRR1	12	75890684	75905401	0.1778	rs2168903	-4.21	rs10506669	0.041283	4.33	-0.206	522	6	lasso	0.058	0.0015	-0.45298	0.650565	0.1778	rs10880011	-3.03	rs10506669	0.041283	4.33	-1.582	522	6	lasso	0.058	0.0015	-1.6247	0.10422
RP11-341N2.1	2	243029505	243030608	0.6772	rs7595071	3.41	rs4973686	0.358583	7.83	-0.107	90	22	enet	0.42	6.5e-20	0.50425	0.614	0.6772	rs35512023	2.57	rs4973686	0.358583	7.83	1.398	90	22	enet	0.42	6.5e-20	1.6247	0.104232
VPS41	7	38762563	38971994	0.2451	rs11764181	4.38	rs10486678	0.05334	-4.57	0.641	536	536	blup	0.072	0.0004	-3.70865	0.000208	0.2451	rs12537044	-3.73	rs10486678	0.05334	-4.57	1.176	536	536	blup	0.072	0.0004	-1.62339	0.104506
TOMM7	7	22852251	22862470	0.374	rs199656	2.87	rs2240727	0.239439	-6.38	-1.758	502	9	lasso	0.24	5.1e-11	1.89784	0.057718	0.374	rs2158883	3	rs2240727	0.239439	-6.38	-1.501	502	9	lasso	0.24	5.1e-11	1.62262	0.10467
C9orf43	9	116172966	116191964	0.2286	rs784932	-3.15	rs7040031	0.068739	-4.36	-0.537	565	1	top1	0.069	0.00055	0.537	0.591268	0.2286	rs16911386	4.04	rs7040031	0.068739	-4.36	1.622	565	1	top1	0.069	0.00055	-1.622	0.104803
RP11-503G7.1	12	133033746	133036610	0.3458	rs7397057	2.58	rs10781655	0.03152	4	0.358	300	300	blup	0.076	0.0003	0.45965	0.645767	0.3458	rs12282	-3.54	rs10781655	0.03152	4	-0.039	300	300	blup	0.076	0.0003	1.6214	0.10493
PSMG4	6	3231637	3303607	0.3302	rs7743738	-3.79	rs4076221	0.064967	-4.67	0.761	615	1	top1	0.065	0.00077	-0.761	0.446657	0.3302	rs4959804	-3.59	rs4076221	0.064967	-4.67	-1.622	615	1	top1	0.065	0.00077	1.622	0.105
C11orf83	11	62439242	62441159	0.191	rs567791	3.1	rs11231176	0.149	-5.14	0.681	368	1	top1	0.15	3.8e-07	-0.681	0.496	0.191	rs633742	-2.97	rs11231176	0.149	-5.14	1.622	368	1	top1	0.15	3.8e-07	-1.622	0.105
DYNLT1	6	159057506	159065771	0.2643	rs9457545	-2.96	rs317793	0.091361	-4.78	0.111	493	1	top1	0.091	7.4e-05	-0.111	0.911616	0.2643	rs9355652	2.5	rs317793	0.091361	-4.78	-1.62	493	1	top1	0.091	7.4e-05	1.62	0.105
SURF6	9	136197552	136203235	0.2861	rs2023665	-2.98	rs4962139	0.023181	-4.23	0.328	603	33	enet	0.095	5.2e-05	-0.60497	0.545199	0.2861	rs7019702	-3.68	rs4962139	0.023181	-4.23	1.447	603	33	enet	0.095	5.2e-05	-1.61917	0.105412
ZFAND2A	7	1191707	1200395	0.2752	rs11976017	-4.11	rs2140578	0.15287	5.26	0.657	401	1	top1	0.15	2.7e-07	0.657	0.511181	0.2752	rs13241587	2.92	rs2140578	0.15287	5.26	1.618	401	1	top1	0.15	2.7e-07	1.618	0.105663
FLG	1	152274651	152297679	0.4841	rs7533473	-2.91	rs1552991	0.104	5.49	-0.469	402	35	enet	0.27	3e-12	-1.14604	0.251779	0.4841	rs11581805	-3.507	rs1552991	0.104	5.49	0.004	402	35	enet	0.27	3e-12	1.61759	0.105751
CD320	19	8367011	8373240	0.3941	rs1007545	2.88	rs9426	0.185364	-5.6	-0.428	367	11	lasso	0.21	1.1e-09	0.44824	0.65398	0.3941	rs7251814	3.34	rs9426	0.185364	-5.6	2.071	367	11	lasso	0.21	1.1e-09	-1.61712	0.105853
MALL	2	110841447	110874143	0.0836	rs34229733	-2.56	rs2118828	0.010607	3.36	-2.149	88	88	blup	0.012	0.09	-1.94293	0.052	0.0836	rs2118828	-2.17	rs2118828	0.010607	3.36	-2.167	88	88	blup	0.012	0.09	-1.617	0.10588
EXTL1	1	26346375	26362955	0.1761	rs7535656	-2.17	rs12074420	-0.00452	-3.66	-0.474	446	446	blup	0.034	0.012	0.14354	0.885864	0.1761	rs4233458	-3.233	rs12074420	-0.00452	-3.66	-1.296	446	446	blup	0.034	0.012	1.61631	0.106027
RP11-261P9.4	20	57285851	57286689	0.288	rs1535271	-2.28	rs7268780	0.040506	-4.22	0.528	552	19	enet	0.11	8.8e-06	-0.3	0.7641	0.288	rs6026397	-3.69	rs7268780	0.040506	-4.22	1.791	552	19	enet	0.11	8.8e-06	-1.6162	0.106053
CES1	16	55836763	55867249	0.2853	rs7184310	-2.63	rs11860456	0.0894	4.84	1.162	517	18	enet	0.1	3.1e-05	0.28683	0.774	0.2853	rs899236	2.94	rs11860456	0.0894	4.84	0.538	517	18	enet	0.1	3.1e-05	1.61403	0.10652
ZNF571-AS1	19	38040435	38078249	0.2546	rs6510591	-2.6	rs2927743	0.094019	4.68	1.239	280	4	lasso	0.14	6.2e-07	1.68502	0.09199	0.2546	rs856299	3.01	rs2927743	0.094019	4.68	1.647	280	4	lasso	0.14	6.2e-07	1.61389	0.106551
SPOCD1	1	32256023	32281652	0.3663	rs11584199	-3.19	rs671101	0.018	3.64	-0.07	323	323	blup	0.068	0.0006	-1.46091	0.144039	0.3663	rs2050256	2.753	rs671101	0.018	3.64	-0.669	323	323	blup	0.068	0.0006	-1.61326	0.106688
MXD3	5	176732501	176739758	0.4183	rs11952102	3.45	rs4976685	0.162333	-5.21	0.716	311	10	lasso	0.2	2.6e-09	0.47615	0.634	0.4183	rs6556312	3.16	rs4976685	0.162333	-5.21	-1.95	311	10	lasso	0.2	2.6e-09	1.6121	0.10693
SPINK8	3	48348336	48369831	0.0744	rs4558783	-2.56	rs17290714	0.017156	3.19	0.553	263	263	blup	0.058	0.0014	-1.2213	0.222	0.0744	rs3172494	-3.72	rs17290714	0.017156	3.19	-0.316	263	263	blup	0.058	0.0014	-1.61173	0.107021
RP11-884K10.7	3	53893021	53895603	0.2704	rs2359790	-3.63	rs2241806	0.031147	-4.21	0.206	507	507	blup	0.068	0.00057	-0.376	0.707	0.2704	rs11130405	2.95	rs2241806	0.031147	-4.21	1.532	507	507	blup	0.068	0.00057	-1.6117	0.107027
SRP19	5	112196919	112205485	0.2781	rs6871040	3.26	rs374613	0.221658	-6.21	-2.31	465	1	top1	0.22	3.3e-10	2.31	0.0209	0.2781	rs6868091	-3.29	rs374613	0.221658	-6.21	1.611	465	1	top1	0.22	3.3e-10	-1.611	0.10718
DHRS7	14	60610838	60636574	0.106	rs6573304	-2.47	rs219389	0.0207	-3.98	-0.377	293	293	blup	0.056	0.0018	0.496225	0.619735	0.106	rs2182140	2.82	rs219389	0.0207	-3.98	-0.47	293	293	blup	0.056	0.0018	1.6092	0.10757
MFN1	3	179065480	179112719	0.4033	rs4611860	-2.82	rs11714353	0.00582	-4.07	-1.97	350	33	enet	0.051	0.0028	0.8237	0.41	0.4033	rs7621827	2.92	rs11714353	0.00582	-4.07	1.938	350	33	enet	0.051	0.0028	-1.60916	0.107582
NDUFS1	2	206979541	207024308	0.2043	rs1533509	-4.27	rs6718656	0.099817	-4.63	-0.502	420	1	top1	0.1	3.5e-05	0.502	0.616	0.2043	rs11683982	3.75	rs6718656	0.099817	-4.63	1.609	420	1	top1	0.1	3.5e-05	-1.609	0.107616
LIMD2	17	61773664	61778532	0.193	rs11079531	2.94	rs2070720	0.069136	4.55	-1.725	304	304	blup	0.081	0.00019	-1.6759	0.0938	0.193	rs2286571	2.69	rs2070720	0.069136	4.55	-0.93	304	304	blup	0.081	0.00019	-1.60579	0.108
PNPO	17	46018872	46025654	0.16	rs2256020	3	rs2002136	0.097916	-5.19	1.343	376	7	enet	0.11	1.4e-05	-1.6248	0.104	0.16	rs2597164	3.28	rs2002136	0.097916	-5.19	1.341	376	7	enet	0.11	1.4e-05	-1.60836	0.108
DDX42	17	61851136	61896677	0.203	rs11079531	2.94	rs9891018	-0.00644	-3.51	0.814	316	316	blup	0.017	0.059	0.2499	0.803	0.203	rs2286571	2.69	rs9891018	-0.00644	-3.51	-0.501	316	316	blup	0.017	0.059	1.60583	0.108
RP11-307C18.1	7	97952165	97952742	0.2835	rs36023578	3.21	rs4268041	0.167753	-5.74	-1.078	347	10	lasso	0.22	6e-10	1.55301	0.12042	0.2835	rs879187	-3.55	rs4268041	0.167753	-5.74	-0.66	347	10	lasso	0.22	6e-10	1.60322	0.108885
ZNF324	19	58978423	58984945	0.1752	rs2304521	-2.46	rs11671591	0.064347	3.91	1.283	290	1	top1	0.064	0.00082	1.283	0.19949	0.1752	rs893185	3.93	rs11671591	0.064347	3.91	1.603	290	1	top1	0.064	0.00082	1.603	0.108935
ZNF132	19	58944181	58951589	0.2141	rs2304521	-2.46	rs11671591	0.122834	-4.89	1.283	302	1	top1	0.12	4.3e-06	-1.283	0.19949	0.2141	rs893185	3.93	rs11671591	0.122834	-4.89	1.603	302	1	top1	0.12	4.3e-06	-1.603	0.108935
HLA-C	6	31236526	31239882	0.4581	rs3093661	4.5	rs2523578	0.215471	6.73	-1.533	207	21	enet	0.44	3.4e-21	-2.3457	0.018992	0.4581	rs3130557	-4.39	rs2523578	0.215471	6.73	-2.271	207	21	enet	0.44	3.4e-21	-1.6022	0.109
KLHL7-AS1	7	23140847	23145322	0.6921	rs200717	3.33	rs6953996	0.487936	9.22	1.664	431	5	lasso	0.56	1.1e-29	1.34036	0.180128	0.6921	rs4599713	2.89	rs6953996	0.487936	9.22	-1.288	431	5	lasso	0.56	1.1e-29	-1.60222	0.109106
LINC00475	9	94903580	94922396	0.3222	rs17677599	3.06	rs4744125	0.106352	4.58	-1.996	453	15	lasso	0.12	6.5e-06	-0.84982	0.395424	0.3222	rs4743863	-2.99	rs4744125	0.106352	4.58	-2.091	453	15	lasso	0.12	6.5e-06	-1.60132	0.109306
C3orf38	3	88199036	88217879	0.1347	rs6795028	3.58	rs9865335	0.051364	-4.17	-1.164	302	3	lasso	0.059	0.0013	1.1092	0.267	0.1347	rs6769326	-3.47	rs9865335	0.051364	-4.17	-1.57	302	3	lasso	0.059	0.0013	1.59802	0.110038
SETD4	21	37406839	37451687	0.272	rs2246860	-2.69	rs2255734	0.087799	-5.44	1.534	504	30	enet	0.19	4.8e-09	-1.80896	0.0705	0.272	rs9985060	-3.44	rs2255734	0.087799	-5.44	1.589	504	30	enet	0.19	4.8e-09	-1.5972	0.1102
APOBEC3H	22	39493229	39500072	0.4017	rs1028321	-2.57	rs139314	-0.001234	3.83	0.348	399	39	enet	0.08	0.00021	-0.6976	0.485432	0.4017	rs2294360	-3.4	rs139314	-0.001234	3.83	-0.844	399	39	enet	0.08	0.00021	-1.5961	0.11047
OTX2-AS1	14	57279901	57618895	0.4007	rs1189190	3.2	rs8004534	0.0136	-3.81	-0.279	559	559	blup	0.052	0.0025	-0.476803	0.633502	0.4007	rs2128673	3.22	rs8004534	0.0136	-3.81	-1.6	559	559	blup	0.052	0.0025	1.595	0.11071
VARS2	6	30881982	30894236	0.4249	rs2523590	4.3	rs1265048	0.066212	4.26	-2.95	95	25	enet	0.13	3.1e-06	-2.5218	0.011676	0.4249	rs3130557	-4.39	rs1265048	0.066212	4.26	-0.351	95	25	enet	0.13	3.1e-06	1.59578	0.111
IL11RA	9	34651033	34661876	0.3541	rs2277202	2.25	rs2070074	0.182343	6.19	2.244	367	7	lasso	0.21	6.9e-10	2.30712	0.021048	0.3541	rs666549	-3	rs2070074	0.182343	6.19	1.718	367	7	lasso	0.21	6.9e-10	1.59352	0.111043
AC016747.3	2	61368732	61372104	0.165	rs2600671	-3.58	rs2592352	0.067902	4.73	-2.681	314	314	blup	0.098	4.2e-05	-2.00932	0.0445	0.165	rs17031423	2.89	rs2592352	0.067902	4.73	-2.097	314	314	blup	0.098	4.2e-05	-1.5933	0.111088
LTB4R	14	24782517	24787242	0.422	rs11626395	-3.43	rs3825586	0.198	6.14	-1.296	506	26	enet	0.23	1.9e-10	-0.260017	0.79485	0.422	rs743271	3.39	rs3825586	0.198	6.14	-0.868	506	26	enet	0.23	1.9e-10	-1.5918	0.11144
RP11-593F23.1	15	76467232	76473827	0.3919	rs1498198	-2.16	rs4886777	0.217301	-6.67	-0.945	279	12	enet	0.25	1.9e-11	0.86846	0.385	0.3919	rs2469560	-2.88	rs4886777	0.217301	-6.67	1.619	279	12	enet	0.25	1.9e-11	-1.59154	0.11149
RP11-566E18.3	2	217081768	217084915	0.3968	rs2738277	-2.68	rs1805382	0.150847	5.86	1.26	502	5	lasso	0.26	6.8e-12	1.02977	0.303	0.3968	rs2666297	2.32	rs1805382	0.150847	5.86	0.956	502	5	lasso	0.26	6.8e-12	1.5897	0.111897
C6orf106	6	34555065	34664636	0.1737	rs17644393	2.63	rs12525532	0.034903	3.97	0.577	340	340	blup	0.041	0.0067	0.1521	0.879128	0.1737	rs205279	3.67	rs12525532	0.034903	3.97	-0.764	340	340	blup	0.041	0.0067	-1.5895	0.112
ITGB3BP	1	63906441	63994857	0.864	rs17390873	-3.25	rs6697508	0.577	9.48	0.896	491	1	top1	0.58	8.1e-31	0.896	0.370253	0.864	rs6588005	-2.709	rs6697508	0.577	9.48	1.589	491	1	top1	0.58	8.1e-31	1.589	0.11206
RP11-384K6.2	4	119554885	119555914	0.199	rs1514659	3.69	rs7689541	0.143698	-4.98	-0.789	349	1	top1	0.14	6.3e-07	0.789	0.430112	0.199	rs1818521	2.25	rs7689541	0.143698	-4.98	-1.588	349	1	top1	0.14	6.3e-07	1.588	0.11229
GSTT2B	22	24299601	24303373	0.7899	rs2082733	3.58	rs2739338	0.37599	8.59	-0.796	407	39	enet	0.61	3.2e-33	-0.4776	0.63295	0.7899	rs5760176	2.83	rs2739338	0.37599	8.59	2.147	407	39	enet	0.61	3.2e-33	1.5867	0.11258
RP11-122G18.5	1	161337812	161341754	0.4467	rs6413453	-2.89	rs10494352	0.218	-6.15	-1.488	405	1	top1	0.22	5e-10	1.488	0.136751	0.4467	rs2502812	-2.722	rs10494352	0.218	-6.15	1.585	405	1	top1	0.22	5e-10	-1.585	0.112966
C8orf22	8	49966870	49988649	0.1535	rs1828494	3.77	rs341815	0.137319	-4.94	-0.944	285	1	top1	0.14	1.1e-06	0.944	0.345	0.1535	rs16939099	3.29	rs341815	0.137319	-4.94	-1.583	285	1	top1	0.14	1.1e-06	1.583	0.113
RP11-390E23.6	7	123389122	123391220	0.1162	rs17146516	-3.13	rs11769381	0.015618	3.95	0.778	350	350	blup	0.04	0.0069	1.21695	0.223623	0.1162	rs2215580	-2.51	rs11769381	0.015618	3.95	1.803	350	350	blup	0.04	0.0069	1.5848	0.113012
NCAPD2	12	6603008	6641121	0.2734	rs10849499	-3.19	rs1981669	0.103773	4.27	0.156	382	1	top1	0.1	2.4e-05	0.156	0.876033	0.2734	rs7315020	3.14	rs1981669	0.103773	4.27	1.584	382	1	top1	0.1	2.4e-05	1.584	0.11319
C16orf13	16	684429	686358	0.1837	rs2858944	2.85	rs4984677	0.0149	3.92	2.092	467	5	lasso	0.028	0.02	1.73847	0.0821	0.1837	rs2384973	3.43	rs4984677	0.0149	3.92	1.82	467	5	lasso	0.028	0.02	1.58078	0.11393
RP11-373D23.3	2	28648812	28649586	0.1994	rs12468596	2.4	rs906805	-0.002625	-3.55	-1.115	422	422	blup	0.05	0.003	0.72078	0.471	0.1994	rs17709034	2.67	rs906805	-0.002625	-3.55	-1.445	422	422	blup	0.05	0.003	1.5772	0.114758
CENPH	5	68485375	68506184	0.135	rs246976	-3.05	rs4976178	-0.005751	-3.32	-2.069	303	303	blup	0.036	0.01	0.24488	0.807	0.135	rs3844301	2.4	rs4976178	-0.005751	-3.32	-0.193	303	303	blup	0.036	0.01	-1.5771	0.11478
BCL2L1	20	30252255	30311792	0.109	rs6061081	-2.81	rs12479577	0.050082	4.04	-2.038	308	2	lasso	0.056	0.0017	-0.8174	0.4137	0.109	rs4911156	-3.65	rs12479577	0.050082	4.04	1.064	308	2	lasso	0.056	0.0017	1.577	0.114787
AFF4	5	132211071	132299326	0.2049	rs4705874	-3.07	rs765760	0.086855	-4.24	-1.58	394	4	lasso	0.11	1.1e-05	1.09175	0.275	0.2049	rs17166565	-2.59	rs765760	0.086855	-4.24	-2.392	394	4	lasso	0.11	1.1e-05	1.5769	0.11481
AC127496.1	17	78977135	78978932	0.289	rs4969391	-4.59	rs8069962	0.090401	-3.96	-0.318	446	1	top1	0.09	8.1e-05	0.318	0.75	0.289	rs4969391	-3.44	rs8069962	0.090401	-3.96	-1.574	446	1	top1	0.09	8.1e-05	1.574	0.115
RP13-578N3.3	4	144660128	144786225	0.269	rs300937	-3.8	rs1510881	0.062763	5.33	1.136	259	13	enet	0.18	2.1e-08	0.46195	0.644118	0.269	rs17686361	3.13	rs1510881	0.062763	5.33	-0.871	259	13	enet	0.18	2.1e-08	-1.5749	0.11528
RP11-571L19.8	4	99988407	99989276	0.61	rs1979894	2.95	rs28730646	0.347465	7.37	0.717	505	1	top1	0.35	3.4e-16	0.717	0.473374	0.61	rs1442487	3.2	rs28730646	0.347465	7.37	-1.573	505	1	top1	0.35	3.4e-16	-1.573	0.11572
TRMT44	4	8440596	8495258	0.293	rs12639755	-3.06	rs2631749	0.156128	5.86	0.258	497	9	lasso	0.18	2.7e-08	-0.31195	0.755076	0.293	rs3796751	-3.21	rs2631749	0.156128	5.86	0.888	497	9	lasso	0.18	2.7e-08	1.57267	0.1158
ZNF260	19	37001597	37019562	0.29	rs2562598	-2.56	rs17707014	0.140427	5.51	0.685	315	20	enet	0.16	1.2e-07	-0.76179	0.44618	0.29	rs7247057	-2.96	rs17707014	0.140427	5.51	0.64	315	20	enet	0.16	1.2e-07	1.57264	0.115802
COL2A1	12	48366748	48398269	0.1495	rs2705126	-2.93	rs7487682	0.125645	4.62	-1.322	525	1	top1	0.13	3.4e-06	-1.322	0.186168	0.1495	rs4760608	3.46	rs7487682	0.125645	4.62	-1.572	525	1	top1	0.13	3.4e-06	-1.572	0.11595
TVP23B	17	18684308	18710027	0.393	rs1563634	-2.51	rs4630608	0.26399	-6.7	-0.133	173	1	top1	0.26	4.2e-12	0.133	0.894	0.393	rs4925159	2.45	rs4630608	0.26399	-6.7	-1.573	173	1	top1	0.26	4.2e-12	1.573	0.116
WDR27	6	169857307	170102159	0.1898	rs6605523	-3.18	rs6933520	0.15242	-5.29	-0.114	497	3	lasso	0.16	1.2e-07	0.1318	0.895157	0.1898	rs4582363	-2.74	rs6933520	0.15242	-5.29	-1.575	497	3	lasso	0.16	1.2e-07	1.57303	0.116
PGLYRP1	19	46522411	46526323	0.3417	rs4803880	-3.97	rs8100021	-0.004389	-3.17	0.793	414	414	blup	0.031	0.016	1.27674	0.20169	0.3417	rs10412768	-3.32	rs8100021	-0.004389	-3.17	-1.147	414	414	blup	0.031	0.016	1.56961	0.116507
ZFAND6	15	80351910	80430735	0.2011	rs2016477	3.06	rs12591114	0.026228	4.03	-1.517	554	14	enet	0.066	0.00068	-2.37779	0.0174	0.2011	rs11636028	-2.97	rs12591114	0.026228	4.03	-0.896	554	14	enet	0.066	0.00068	-1.56933	0.11657
GCFC2	2	75879126	75938115	0.1963	rs730048	3.35	rs6752043	0.044853	4.42	0.075	529	529	blup	0.047	0.0037	0.11762	0.906	0.1963	rs730048	-2.46	rs6752043	0.044853	4.42	1.412	529	529	blup	0.047	0.0037	1.5691	0.116627
HLA-K	6	29894955	29897009	0.331	rs7772638	-1.91	rs3129063	0.04849	-4.33	1.45	42	3	lasso	0.099	3.9e-05	-1.735	0.0827	0.331	rs2517910	-2.93	rs3129063	0.04849	-4.33	-1.541	42	3	lasso	0.099	3.9e-05	1.5696	0.117
AC004562.1	17	67957848	67979679	0.329	rs236578	-2.97	rs180110	0.092665	-4.77	1.165	418	3	lasso	0.13	2.3e-06	-0.7291	0.466	0.329	rs236565	-3.08	rs180110	0.092665	-4.77	1.019	418	3	lasso	0.13	2.3e-06	-1.56737	0.117
RP11-685N10.1	11	94206074	94206736	0.405	rs13447749	-2.56	rs535801	0.371	7.66	-0.55	439	1	top1	0.37	1.9e-17	-0.55	0.582	0.405	rs10831258	-3.33	rs535801	0.371	7.66	1.569	439	1	top1	0.37	1.9e-17	1.569	0.117
MRE11A	11	94152895	94226072	0.3518	rs13447749	-2.56	rs535801	0.283	7.43	-0.55	439	3	lasso	0.3	9.4e-14	-0.52691	0.598	0.3518	rs10831258	-3.33	rs535801	0.283	7.43	1.569	439	3	lasso	0.3	9.4e-14	1.56791	0.117
GINM1	6	149887430	149912884	0.1126	rs1934225	3.29	rs2185352	0.073777	-4.17	0.148	430	1	top1	0.074	0.00035	-0.148	0.882343	0.1126	rs6914318	-3.39	rs2185352	0.073777	-4.17	1.567	430	1	top1	0.074	0.00035	-1.567	0.117
ZNF142	2	219502639	219524378	0.0986	rs6736922	3.82	rs2278530	0.045968	4.43	0.892	369	2	enet	0.055	0.0018	0.70836	0.479	0.0986	rs11899020	-2.83	rs2278530	0.045968	4.43	-1.576	369	2	enet	0.055	0.0018	-1.5651	0.117551
RFTN2	2	198432948	198540769	0.1517	rs11679484	-3.54	rs10931787	0.040053	4.34	1.539	318	318	blup	0.07	0.00051	2.10344	0.0354	0.1517	rs892515	3.21	rs10931787	0.040053	4.34	1.652	318	318	blup	0.07	0.00051	1.5645	0.117697
DNAI2	17	72270386	72311023	0.48	rs1719480	-3.21	rs17192691	0.316359	-7.29	-0.783	511	6	lasso	0.33	3.3e-15	0.2246	0.822	0.48	rs12600564	-2.84	rs17192691	0.316359	-7.29	1.43	511	6	lasso	0.33	3.3e-15	-1.56189	0.118
TREH	11	118528742	118550382	0.2047	rs7933963	4.04	rs525485	0.125	4.94	0.149	401	1	top1	0.13	3.5e-06	0.149	0.882	0.2047	rs11603023	3.38	rs525485	0.125	4.94	-1.563	401	1	top1	0.13	3.5e-06	-1.563	0.118
LMBR1L	12	49490919	49504681	0.1577	rs11168732	2.29	rs10747561	0.081245	-4.61	-1.165	314	1	top1	0.081	0.00018	1.165	0.244019	0.1577	rs2453481	-2.94	rs10747561	0.081245	-4.61	-1.563	314	1	top1	0.081	0.00018	1.563	0.11805
CDC25A	3	48198636	48229892	0.4901	rs4558783	-2.56	rs936426	0.499063	8.85	-0.274	231	1	top1	0.5	4.2e-25	-0.274	0.784	0.4901	rs17080039	2.69	rs936426	0.499063	8.85	-1.563	231	1	top1	0.5	4.2e-25	-1.563	0.118053
MRPS18AP1	3	48297840	48298076	0.4068	rs4558783	-2.56	rs936426	0.396507	8.01	-0.274	251	1	top1	0.4	7.9e-19	-0.274	0.784	0.4068	rs3172494	-3.72	rs936426	0.396507	8.01	-1.563	251	1	top1	0.4	7.9e-19	-1.563	0.118053
SIPA1L3	19	38397868	38699012	0.2595	rs12982415	-2.78	rs1725489	0.092966	-4.72	-0.191	334	1	top1	0.093	6.4e-05	0.191	0.84853	0.2595	rs856299	3.01	rs1725489	0.092966	-4.72	-1.561	334	1	top1	0.093	6.4e-05	1.561	0.118524
HOXA5	7	27180671	27183287	0.1924	rs4722665	-3.78	rs774245	0.006965	-3.67	-0.53	396	396	blup	0.043	0.0055	-0.23973	0.810543	0.1924	rs6953314	-2.52	rs774245	0.006965	-3.67	-2.175	396	396	blup	0.043	0.0055	1.559	0.118997
ESR2	14	64550950	64770377	0.2112	rs4899146	-2.4	rs1256033	-0.00536	4.1	-1.459	456	19	enet	0.029	0.02	-1.40878	0.158901	0.2112	rs17179998	-3.03	rs1256033	-0.00536	4.1	-1.495	456	19	enet	0.029	0.02	-1.5582	0.11919
RP11-46H11.12	12	133464428	133465169	0.2851	rs12823302	2.53	rs2291255	0.018915	3.95	0.729	238	238	blup	0.084	0.00015	-0.31501	0.752751	0.2851	rs12282	-3.54	rs2291255	0.018915	3.95	-0.046	238	238	blup	0.084	0.00015	-1.5564	0.1196
RPL39P38	19	18396153	18396305	0.1731	rs9636202	-2.85	rs12461701	0.083677	4.47	-1.916	404	6	lasso	0.093	6.6e-05	-1.37869	0.16799	0.1731	rs9636202	-2.95	rs12461701	0.083677	4.47	-1.939	404	6	lasso	0.093	6.6e-05	-1.55484	0.119984
METTL21EP	13	103532449	103548383	0.352	rs9300778	3.14	rs9554903	0.21751	-6.12	-1.851	712	1	top1	0.22	5.1e-10	1.851	0.06417	0.352	rs9300791	-3.31	rs9554903	0.21751	-6.12	-1.556	712	1	top1	0.22	5.1e-10	1.556	0.12
RP11-255P5.2	13	103541208	103542184	0.205	rs9300778	3.14	rs9554903	0.17187	-5.42	-1.851	721	1	top1	0.17	4.4e-08	1.851	0.06417	0.205	rs9300791	-3.31	rs9554903	0.17187	-5.42	-1.556	721	1	top1	0.17	4.4e-08	1.556	0.12
FAM111A	11	58910245	58922512	0.1233	rs11229961	-2.82	rs12365972	0.0479	4.45	-0.327	339	7	enet	0.08	0.00021	0.62827	0.53	0.1233	rs11601296	-3.19	rs12365972	0.0479	4.45	-1.666	339	7	enet	0.08	0.00021	-1.55408	0.12
LZTR1	22	21333751	21353327	0.6129	rs727497	2.8	rs178291	0.269655	7.02	-0.025	375	5	lasso	0.35	2.5e-16	0.1357	0.892031	0.6129	rs11705170	-2.69	rs178291	0.269655	7.02	-1.97	375	5	lasso	0.35	2.5e-16	-1.5533	0.12035
GFPT2	5	179727690	179780387	0.3734	rs7712252	3.34	rs3749791	0.144014	4.97	1.817	425	1	top1	0.14	6.2e-07	1.817	0.0692	0.3734	rs368686	3.12	rs3749791	0.144014	4.97	1.552	425	1	top1	0.14	6.2e-07	1.552	0.12066
OPN4	10	88414314	88426605	0.2142	rs1870168	-3.5	rs2007599	0.106344	-4.87	0.941	395	1	top1	0.11	1.9e-05	-0.941	0.346705	0.2142	rs9421560	-2.84	rs2007599	0.106344	-4.87	1.552	395	1	top1	0.11	1.9e-05	-1.552	0.120662
TKT	3	53258723	53290047	0.2241	rs2581806	3.91	rs2115779	0.036368	4.18	-1.394	403	403	blup	0.083	0.00015	0.2461	0.806	0.2241	rs3774458	2.33	rs2115779	0.036368	4.18	-0.426	403	403	blup	0.083	0.00015	1.55173	0.120726
NPAP1	15	24920541	24928593	0.381	rs951651	2.95	rs34686162	0.031069	4.4	0.142	334	13	enet	0.12	7.2e-06	0.15006	0.881	0.381	rs3913226	2.56	rs34686162	0.031069	4.4	-0.972	334	13	enet	0.12	7.2e-06	-1.55109	0.12088
HERC3	4	89443181	89629693	0.156	rs6815475	3.84	rs2278875	-0.005563	3.15	1.334	407	4	lasso	0.005	0.18	2.49536	0.012583	0.156	rs6413443	-2.88	rs2278875	-0.005563	3.15	-1.039	407	4	lasso	0.005	0.18	-1.55093	0.12092
CTC-203F4.2	5	134735313	134736986	0.2585	rs6891343	2.98	rs2652072	0.137042	-5.45	-1.687	515	3	lasso	0.16	2e-07	1.88014	0.0601	0.2585	rs4272127	-3.43	rs2652072	0.137042	-5.45	-1.434	515	3	lasso	0.16	2e-07	1.5506	0.12101
C14orf39	14	60863187	60982261	0.2908	rs6573304	-2.47	rs10151423	0.228	-6.85	-1.329	276	1	top1	0.23	1.7e-10	1.329	0.183848	0.2908	rs17097373	-2.05	rs10151423	0.228	-6.85	-1.55	276	1	top1	0.23	1.7e-10	1.55	0.12114
EFCAB7	1	63989174	64038364	0.2783	rs17390873	-3.25	rs6677130	0.0984	4.79	0.438	497	6	lasso	0.12	5.2e-06	1.3402	0.180181	0.2783	rs6588005	-2.709	rs6677130	0.0984	4.79	0.809	497	6	lasso	0.12	5.2e-06	1.54996	0.121152
WDR4	21	44263204	44299678	0.214	rs384716	3.32	rs13052751	-0.005446	-3.67	0.308	608	608	blup	-0.0037	0.51	-0.03808	0.9696	0.214	rs7277003	-2.77	rs13052751	-0.005446	-3.67	1.13	608	608	blup	-0.0037	0.51	-1.5498	0.1212
RP11-195E2.1	5	70370052	70389020	0.749	rs4704050	1.18	rs6453406	0.295121	7.08	-0.601	62	62	blup	0.34	5.7e-16	-0.64901	0.516	0.749	rs13168712	-1.28	rs6453406	0.295121	7.08	-1.1805	62	62	blup	0.34	5.7e-16	-1.5485	0.1215
MKRN7P	20	45092541	45093763	0.478	rs2425752	4.25	rs7266119	0.191958	6.2	0.783	546	5	lasso	0.3	8.4e-14	1.7666	0.0773	0.478	rs2297199	3.68	rs7266119	0.191958	6.2	0.703	546	5	lasso	0.3	8.4e-14	1.5484	0.121515
RP11-1026M7.2	5	177209198	177221397	0.3694	rs11952102	3.45	rs6601075	0.079531	4.87	0.902	294	10	lasso	0.18	2e-08	0.8391	0.401	0.3694	rs6556312	3.16	rs6601075	0.079531	4.87	1.956	294	10	lasso	0.18	2e-08	1.5482	0.12156
ZNF578	19	52956829	53015407	0.1959	rs11880474	2.91	rs324104	0.026402	4.03	0.535	456	5	lasso	0.032	0.015	0.08879	0.92925	0.1959	rs3794976	-2.9	rs324104	0.026402	4.03	-1.532	456	5	lasso	0.032	0.015	-1.54782	0.121667
ZNRD1	6	30029418	30032686	0.16	rs7772638	-1.91	rs3129063	0.058937	-3.39	1.45	42	1	top1	0.059	0.0013	-1.45	0.147059	0.16	rs2517910	-2.93	rs3129063	0.058937	-3.39	-1.541	42	1	top1	0.059	0.0013	1.541	0.123
STMN1	1	26210672	26233482	0.1634	rs7535656	-2.17	rs2294226	0.00823	3.83	-0.254	424	424	blup	0.015	0.068	0.96162	0.336243	0.1634	rs4233458	-3.233	rs2294226	0.00823	3.83	-0.699	424	424	blup	0.015	0.068	-1.54049	0.123441
AC139100.3	18	77941563	77960875	0.306	rs1960120	-3.84	rs1050919	0.28682	6.76	-0.73	224	1	top1	0.29	3.5e-13	-0.73	0.46539	0.306	rs483485	-2.35	rs1050919	0.28682	6.76	1.54	224	1	top1	0.29	3.5e-13	1.54	0.12356
DEFB109P1	8	12250718	12257875	0.2672	rs4841662	-5.33	rs4841679	0.09031	4.52	1.394	181	1	top1	0.09	8.2e-05	1.394	0.163	0.2672	rs11998678	-5.65	rs4841679	0.09031	4.52	1.538	181	1	top1	0.09	8.2e-05	1.538	0.124
OR2A20P	7	143947138	143950050	0.169	rs6963694	-2.52	rs17591965	0.067857	-4.28	0.875	305	305	blup	0.075	0.00032	-0.94609	0.344105	0.169	rs228577	-2.75	rs17591965	0.067857	-4.28	1.469	305	305	blup	0.075	0.00032	-1.53748	0.124175
H1FNT	12	48722763	48724062	0.375	rs11168634	-3.11	rs2468943	0.221538	-6.52	-0.318	483	3	lasso	0.29	3.4e-13	0.69764	0.485403	0.375	rs4760608	3.46	rs2468943	0.221538	-6.52	-1.164	483	3	lasso	0.29	3.4e-13	1.5347	0.12486
SYNJ2	6	158402888	158520208	0.1833	rs9459154	2.87	rs2477807	0.009744	4.47	1.551	562	562	blup	0.084	0.00015	1.6605	0.096808	0.1833	rs7765247	-3.12	rs2477807	0.009744	4.47	-1.648	562	562	blup	0.084	0.00015	-1.53268	0.125
C11orf21	11	2316875	2324279	0.3051	rs179785	2.91	rs2651836	0.000749	3.27	-0.139	479	479	blup	0.036	0.01	-0.10507	0.916	0.3051	rs12574151	-2.35	rs2651836	0.000749	3.27	-0.721	479	479	blup	0.036	0.01	-1.53607	0.125
ZNF217	20	52183604	52226446	0.413	rs200633	3.31	rs2741396	0.031095	-3.86	0.45	603	1	top1	0.031	0.016	-0.45	0.6527	0.413	rs7265045	3.62	rs2741396	0.031095	-3.86	-1.534	603	1	top1	0.031	0.016	1.534	0.12503
RP1-90L6.3	22	27299255	27316574	0.3088	rs956548	-4.01	rs4822763	0.028486	4.07	-0.187	864	21	enet	0.092	7.2e-05	0.5674	0.570459	0.3088	rs9613212	3.76	rs4822763	0.028486	4.07	2.596	864	21	enet	0.092	7.2e-05	1.5335	0.12514
SSBP1	7	141438147	141487614	0.2857	rs13244878	2.53	rs4726492	0.008323	-3.55	0.169	442	442	blup	0.049	0.0032	-0.01787	0.985745	0.2857	rs1108250	-2.29	rs4726492	0.008323	-3.55	0.8801	442	442	blup	0.049	0.0032	-1.53317	0.125234
C9orf114	9	131581930	131592100	0.1721	rs10116285	-4	rs10988134	0.157874	-5.08	-0.12	319	1	top1	0.16	1.7e-07	0.12	0.904483	0.1721	rs4836643	3.69	rs10988134	0.157874	-5.08	-1.533	319	1	top1	0.16	1.7e-07	1.533	0.125276
TDRD9	14	104394799	104519004	0.1991	rs7693	2.42	rs10135507	0.0583	-4.59	-2.062	339	9	lasso	0.12	4.2e-06	2.28427	0.022356	0.1991	rs10149651	-2.17	rs10135507	0.0583	-4.59	1.201	339	9	lasso	0.12	4.2e-06	-1.5315	0.12566
CTC-444N24.6	19	57778588	57791702	0.3419	rs12984455	-2.75	rs7247503	0.093476	-4.74	-1.026	507	9	lasso	0.12	8.4e-06	1.31749	0.18767	0.3419	rs12978934	4.12	rs7247503	0.093476	-4.74	-1.176	507	9	lasso	0.12	8.4e-06	1.53103	0.125762
AKR1B15	7	134233888	134264627	0.4276	rs10488449	3.29	rs1722883	0.183559	6.02	0.34	545	1	top1	0.18	1.4e-08	0.34	0.733857	0.4276	rs11761459	-3.36	rs1722883	0.183559	6.02	1.531	545	1	top1	0.18	1.4e-08	1.531	0.125769
RP11-1101H11.1	5	177109295	177140970	0.1774	rs11952102	3.45	rs7731640	0.094726	4.85	1.162	249	4	lasso	0.11	1.4e-05	1.04308	0.297	0.1774	rs6556312	3.16	rs7731640	0.094726	4.85	0.945	249	4	lasso	0.11	1.4e-05	1.5307	0.12585
RP11-672L10.6	18	813275	813757	0.334	rs539777	2.53	rs2612101	0.00444	-3.9	1.414	597	597	blup	0.13	2.4e-06	-1.0062	0.31434	0.334	rs789026	3.1	rs2612101	0.00444	-3.9	-0.766	597	597	blup	0.13	2.4e-06	1.5301	0.125989
CTC-559E9.5	19	19899564	19901340	0.2909	rs892023	3.5	rs23654	0.100812	5.16	-1.479	299	13	enet	0.15	2.7e-07	-1.61691	0.1059	0.2909	rs1621688	-3.53	rs23654	0.100812	5.16	-1.378	299	13	enet	0.15	2.7e-07	-1.53011	0.12599
MCM8	20	5931298	5975852	0.606	rs8124775	3.18	rs454422	0.152247	-5.84	0.094	604	15	lasso	0.2	3.1e-09	-0.8325	0.4051	0.606	rs910700	-2.8	rs454422	0.152247	-5.84	1.482	604	15	lasso	0.2	3.1e-09	-1.53	0.126023
CBLN3	14	24895738	24900160	0.7938	rs854326	-3.77	rs2273629	0.365	-7.59	-0.319	558	7	enet	0.39	3.4e-18	0.115785	0.907823	0.7938	rs8003472	3.97	rs2273629	0.365	-7.59	1.542	558	7	enet	0.39	3.4e-18	-1.5298	0.12606
TMEM50B	21	34804792	34852318	0.642	rs8178556	4.4	rs7282496	0.485594	-9.12	-0.825	459	11	lasso	0.5	3.4e-25	0.75616	0.4496	0.642	rs743417	2.87	rs7282496	0.485594	-9.12	1.501	459	11	lasso	0.5	3.4e-25	-1.5269	0.1268
AC012074.1	2	25592818	25593185	0.1793	rs858647	-3.27	rs7565468	-0.001732	-3.38	2.647	324	324	blup	0.0043	0.2	-1.91802	0.0551	0.1793	rs4063544	2.4	rs7565468	-0.001732	-3.38	-0.034	324	324	blup	0.0043	0.2	1.5242	0.127471
Z83851.3	22	42665759	42671202	0.2066	rs126092	2.97	rs5758511	0.009818	-3.69	-0.624	392	22	enet	0.11	9.6e-06	-0.0525	0.958156	0.2066	rs139559	3.44	rs5758511	0.009818	-3.69	-2.898	392	22	enet	0.11	9.6e-06	1.524	0.12752
MAPRE1	20	31407699	31438211	0.203	rs2889732	-2.38	rs2070326	0.007363	-3.2	0.286	428	428	blup	0.033	0.014	-0.5803	0.5617	0.203	rs6119900	-2.39	rs2070326	0.007363	-3.2	-0.163	428	428	blup	0.033	0.014	-1.5239	0.127535
FANCF	11	22644079	22647387	0.2263	rs337454	-3.28	rs1514084	0.0662	4.65	1.925	377	377	blup	0.095	5.6e-05	1.23513	0.217	0.2263	rs1514095	-2.84	rs1514084	0.0662	4.65	0.991	377	377	blup	0.095	5.6e-05	1.52215	0.128
CSGALNACT1	8	19261672	19615540	0.4694	rs2645385	2.96	rs7821446	0.294386	7.17	-0.661	673	1	top1	0.29	1.5e-13	-0.661	0.509	0.4694	rs952148	-3.16	rs7821446	0.294386	7.17	1.522	673	1	top1	0.29	1.5e-13	1.522	0.128
ACOX3	4	8368009	8442450	0.279	rs12639755	-3.06	rs7809	0.108024	-5.09	0.308	496	6	lasso	0.15	5.1e-07	-0.40775	0.683459	0.279	rs3796751	-3.21	rs7809	0.108024	-5.09	-1.079	496	6	lasso	0.15	5.1e-07	1.52191	0.12803
RP11-17E13.2	1	75164453	75165017	0.5145	rs3753183	-4.46	rs6673	0.335	-7.5	-1.221	377	22	enet	0.4	5.7e-19	0.11518	0.908299	0.5145	rs277370	2.786	rs6673	0.335	-7.5	-2.511	377	22	enet	0.4	5.7e-19	1.51886	0.128798
EXOG	3	38537618	38583437	0.1881	rs9825762	2.67	rs1046048	0.052263	3.96	-1.36	443	20	enet	0.1	2.3e-05	-0.5519	0.581	0.1881	rs13084981	2.16	rs1046048	0.052263	3.96	1.495	443	20	enet	0.1	2.3e-05	1.51855	0.128876
TSNARE1	8	143293441	143484601	0.406	rs12547214	-3.2	rs12717833	0.108333	5.32	-1.196	443	6	lasso	0.17	7.1e-08	-1.24904	0.212	0.406	rs13265349	-3.72	rs12717833	0.108333	5.32	0.282	443	6	lasso	0.17	7.1e-08	-1.51886	0.129
RP11-101P17.11	13	21861545	21868998	0.719	rs4111077	-2.64	rs1810989	0.37699	7.77	0.913	451	13	lasso	0.41	1.4e-19	0.87447	0.38186	0.719	rs2281914	2.38	rs1810989	0.37699	7.77	1.879	451	13	lasso	0.41	1.4e-19	1.51796	0.129
ROPN1B	3	125687987	125702297	0.4748	rs7615776	2.82	rs4340655	0.285547	7.01	-1.882	439	11	enet	0.31	2.8e-14	-1.6856	0.0919	0.4748	rs7611945	2.2	rs4340655	0.285547	7.01	-1.928	439	11	enet	0.31	2.8e-14	-1.5173	0.129191
RIBC2	22	45809572	45828376	0.48	rs3788650	2.5	rs5765335	0.423891	8.4	-0.314	577	10	lasso	0.46	8.8e-23	-0.2167	0.828449	0.48	rs226524	3.38	rs5765335	0.423891	8.4	-1.321	577	10	lasso	0.46	8.8e-23	-1.5169	0.12929
TES	7	115850547	115898837	0.2755	rs7801950	2.63	rs17138483	0.1635	5.31	1.381	368	1	top1	0.16	9.9e-08	1.381	0.167279	0.2755	rs2896169	-3.15	rs17138483	0.1635	5.31	1.516	368	1	top1	0.16	9.9e-08	1.516	0.129519
RP11-266L9.3	16	25104708	25106576	0.5751	rs874562	-3.39	rs7498466	0.0255	-4.56	0.027	399	8	lasso	0.14	7.7e-07	2.12673	0.0334	0.5751	rs11074680	-3.25	rs7498466	0.0255	-4.56	0.111	399	8	lasso	0.14	7.7e-07	-1.51597	0.12953
RP11-423G4.7	12	109301517	109303778	0.5309	rs8179158	-3.81	rs11114085	0.102376	-4.76	0.919	432	25	enet	0.21	1.2e-09	-2.21526	0.026742	0.5309	rs8179121	-4.32	rs11114085	0.102376	-4.76	1.148	432	25	enet	0.21	1.2e-09	-1.5156	0.12961
ABCC11	16	48200821	48281479	0.3192	rs4785551	2.55	rs2291399	0.02	-3.79	-0.059	235	7	lasso	0.056	0.0017	1.196	0.232	0.3192	rs6500253	-2.71	rs2291399	0.02	-3.79	-0.924	235	7	lasso	0.056	0.0017	1.51519	0.12972
RP1-178F15.4	1	153603914	153606873	0.2096	rs2841102	3.08	rs28580554	0.155	5.24	-1.542	405	1	top1	0.15	2.2e-07	-1.542	0.123074	0.2096	rs11264972	-2.766	rs28580554	0.155	5.24	1.515	405	1	top1	0.15	2.2e-07	1.515	0.129772
RP11-463M16.4	17	46952222	46986345	0.229	rs3895874	-2.84	rs1057897	0.113909	-4.86	-2.146	396	1	top1	0.11	9.8e-06	2.146	0.0319	0.229	rs3110607	2.74	rs1057897	0.113909	-4.86	-1.516	396	1	top1	0.11	9.8e-06	1.516	0.13
ZNF85	19	21106028	21133503	0.16	rs11085436	-2.58	rs11085405	0.035783	4.16	0.552	261	26	enet	0.14	1.3e-06	-0.00283	0.99774	0.16	rs4809117	2.72	rs11085405	0.035783	4.16	-1.937	261	26	enet	0.14	1.3e-06	-1.51222	0.130477
TAS2R4	7	141478242	141479235	0.3548	rs10270832	-2.59	rs765007	0.299402	7.18	-0.23	484	1	top1	0.3	8.8e-14	-0.23	0.818092	0.3548	rs1108250	-2.34	rs765007	0.299402	7.18	-1.512	484	1	top1	0.3	8.8e-14	-1.512	0.130534
ACTR8	3	53901093	53916212	0.4818	rs2359793	-3.81	rs3733079	0.380025	-7.94	0.233	507	1	top1	0.38	6.4e-18	-0.233	0.816	0.4818	rs11130405	2.95	rs3733079	0.380025	-7.94	1.511	507	1	top1	0.38	6.4e-18	-1.511	0.130788
MSL1	17	38278551	38293042	0.262	rs12601929	-4.02	rs2715554	0.176415	-5.66	1.543	305	1	top1	0.18	2.9e-08	-1.543	0.123	0.262	rs12601929	-3.56	rs2715554	0.176415	-5.66	1.509	305	1	top1	0.18	2.9e-08	-1.509	0.131
PWRN4	15	24220319	24248582	0.4172	rs7495535	2.98	rs17760092	0.036946	-4.37	1.685	386	386	blup	0.19	1.3e-08	-1.95777	0.0503	0.4172	rs6576650	3.34	rs17760092	0.036946	-4.37	-0.696	386	386	blup	0.19	1.3e-08	1.50988	0.13107
PSG4	19	43696854	43709926	0.2877	rs2682563	2.27	rs4803586	0.240033	6.44	-0.286	240	1	top1	0.24	5.1e-11	-0.286	0.77488	0.2877	rs4802189	2.32	rs4803586	0.240033	6.44	-1.5093	240	1	top1	0.24	5.1e-11	-1.5093	0.131221
OCEL1	19	17337013	17340028	0.505	rs11673001	-3.06	rs2288540	0.075129	-5.32	1.377	413	11	lasso	0.27	2.6e-12	-1.7784	0.07534	0.505	rs2303680	-2.83	rs2288540	0.075129	-5.32	-1.301	413	11	lasso	0.27	2.6e-12	1.50765	0.131643
CA15P1	22	19019077	19022077	0.3313	rs2078743	-2.81	rs2057754	0.117328	-5.53	-0.336	439	20	enet	0.19	7.2e-09	0.3432	0.73142	0.3313	rs361534	-2.69	rs2057754	0.117328	-5.53	1.38	439	20	enet	0.19	7.2e-09	-1.5071	0.1318
CASP8AP2	6	90539613	90584155	0.231	rs10806416	3.33	rs12661230	0.084572	-5.06	0.686	432	1	top1	0.085	0.00014	-0.686	0.492713	0.231	rs6910112	-3.78	rs12661230	0.084572	-5.06	-1.506	432	1	top1	0.085	0.00014	1.506	0.132
C6orf164	6	88106840	88109467	0.2251	rs16878128	-2.56	rs1753153	0.070713	-4.38	0.254	420	420	blup	0.1	2.4e-05	-0.6083	0.542977	0.2251	rs16878044	-4.33	rs1753153	0.070713	-4.38	0.807	420	420	blup	0.1	2.4e-05	-1.5046	0.132
ZNF215	11	6947635	7005863	0.374	rs2344829	3.63	rs1491823	0.15	5.88	0.879	651	5	lasso	0.23	1.2e-10	0.35004	0.726	0.374	rs994710	3.26	rs1491823	0.15	5.88	2.621	651	5	lasso	0.23	1.2e-10	1.50641	0.132
VN1R85P	19	22357568	22357993	0.2207	rs12052044	-2.57	rs428455	0.080282	4.45	-0.559	332	1	top1	0.08	0.0002	-0.559	0.57616	0.2207	rs16999493	2.43	rs428455	0.080282	4.45	1.506	332	1	top1	0.08	0.0002	1.506	0.132067
RP11-46C24.7	16	89281638	89284061	0.2615	rs1673932	4.44	rs9933428	0.104	-4.49	1.511	398	1	top1	0.1	2.3e-05	-1.511	0.131	0.2615	rs561795	3.12	rs9933428	0.104	-4.49	-1.505	398	1	top1	0.1	2.3e-05	1.505	0.13232
PPA1	10	71962586	71993667	0.6217	rs10999170	-2.76	rs12355080	0.352448	7.53	1.083	704	1	top1	0.35	1.9e-16	1.083	0.278808	0.6217	rs4746962	2.98	rs12355080	0.352448	7.53	-1.505	704	1	top1	0.35	1.9e-16	-1.505	0.132324
WDR75	2	190306159	190340291	0.3652	rs16831319	2.31	rs10194053	0.188535	-6.06	0.699	308	8	lasso	0.19	6.1e-09	-1.13786	0.255	0.3652	rs13306275	2.07	rs10194053	0.188535	-6.06	1.417	308	8	lasso	0.19	6.1e-09	-1.5025	0.132976
URAHP	16	90106169	90114181	0.2113	rs452176	2.71	rs8046635	0.0138	4.05	0.548	259	259	blup	0.086	0.00012	1.05047	0.294	0.2113	rs12446573	-2.99	rs8046635	0.0138	4.05	1.067	259	259	blup	0.086	0.00012	1.50179	0.13315
CKAP4	12	106631655	106698057	0.2412	rs12146713	-3.13	rs12582194	-0.005644	3.21	0.021	530	530	blup	0.031	0.016	-0.0194	0.984519	0.2412	rs12814032	-2.4	rs12582194	-0.005644	3.21	-1.042	530	530	blup	0.031	0.016	-1.5008	0.13341
KCNJ3	2	155554811	155714863	0.1632	rs1037091	-3.84	rs3106658	0.001337	3.86	2.333	395	395	blup	0.062	0.00098	2.89989	0.00373	0.1632	rs2961963	-3.31	rs3106658	0.001337	3.86	2.574	395	395	blup	0.062	0.00098	1.5	0.133606
GRAMD1A	19	35485688	35517375	0.323	rs10415814	-2.79	rs35879596	0.180189	-5.61	0.897	478	1	top1	0.18	2e-08	-0.897	0.36972	0.323	rs10412382	2.77	rs35879596	0.180189	-5.61	1.5	478	1	top1	0.18	2e-08	-1.5	0.133614
RALGAPA1	14	36007558	36278510	0.6082	rs17764207	-2.92	rs12883816	0.497	9.16	0.091	402	20	enet	0.54	1e-27	0.126958	0.898974	0.6082	rs107196	-3.17	rs12883816	0.497	9.16	-1.345	402	20	enet	0.54	1e-27	-1.4994	0.13377
CASP9	1	15817327	15853029	0.3368	rs6704367	-2.33	rs556258	0.00911	-4.14	-0.787	504	504	blup	0.085	0.00013	0.96048	0.336815	0.3368	rs945416	-3.267	rs556258	0.00911	-4.14	-0.818	504	504	blup	0.085	0.00013	-1.49882	0.133921
RHOF	12	122231057	122240536	0.2361	rs28506195	2.98	rs895951	0.082605	-4.93	1.024	337	1	top1	0.083	0.00016	-1.024	0.305835	0.2361	rs7316497	3.72	rs895951	0.082605	-4.93	1.496	337	1	top1	0.083	0.00016	-1.496	0.13465
AC084018.1	12	122233173	122241812	0.3001	rs28506195	2.98	rs895951	0.190412	-5.82	1.024	337	1	top1	0.19	7.4e-09	-1.024	0.305835	0.3001	rs7316497	3.72	rs895951	0.190412	-5.82	1.496	337	1	top1	0.19	7.4e-09	-1.496	0.13465
RP11-347I19.8	12	122235417	122235778	0.2643	rs28506195	2.98	rs895951	0.11838	-4.95	1.024	338	1	top1	0.12	6.5e-06	-1.024	0.305835	0.2643	rs7316497	3.72	rs895951	0.11838	-4.95	1.496	338	1	top1	0.12	6.5e-06	-1.496	0.13465
AC009299.3	2	162101250	162105561	0.6022	rs13410944	-3.94	rs10930013	0.355459	-7.5	2.595	384	7	lasso	0.43	1.4e-20	-0.80919	0.418	0.6022	rs10184811	-2.62	rs10930013	0.355459	-7.5	1.714	384	7	lasso	0.43	1.4e-20	-1.4942	0.135121
BIRC6	2	32582096	32843966	0.0834	rs1046602	-3.11	rs176411	0.07779	3.96	-0.119	332	1	top1	0.078	0.00025	-0.119	0.905	0.0834	rs958243	2.45	rs176411	0.07779	3.96	1.494	332	1	top1	0.078	0.00025	1.494	0.135176
ARHGAP1	11	46698630	46722149	0.2114	rs1055447	-3.85	rs10769205	0.17	-5.34	-2.643	238	1	top1	0.17	5.2e-08	2.643	0.00822	0.2114	rs2903517	3.32	rs10769205	0.17	-5.34	-1.492	238	1	top1	0.17	5.2e-08	1.492	0.136
AC072062.1	2	215674953	215827998	0.1835	rs17711053	-3.54	rs6753417	0.18346	5.47	-0.482	435	1	top1	0.18	1.5e-08	-0.482	0.63	0.1835	rs1912185	4.16	rs6753417	0.18346	5.47	-1.489	435	1	top1	0.18	1.5e-08	-1.489	0.136487
AL031663.2	20	44074071	44077220	0.268	rs1015519	-4	rs2745062	0.101853	-4.64	0.578	486	6	lasso	0.13	3.3e-06	-0.1438	0.8856	0.268	rs17346547	-2.51	rs2745062	0.101853	-4.64	1.105	486	6	lasso	0.13	3.3e-06	-1.4886	0.136602
RP11-446E9.1	8	56962597	56963766	0.197	rs4737395	-2.44	rs2719242	0.098968	-5.11	-0.376	374	1	top1	0.099	3.8e-05	0.376	0.707	0.197	rs6474069	2.6	rs2719242	0.098968	-5.11	-1.487	374	1	top1	0.099	3.8e-05	1.487	0.137
UGGT2	13	96453834	96705736	0.182	rs1889860	-3.15	rs10508027	0.11137	-4.62	-0.239	330	1	top1	0.11	1.2e-05	0.239	0.81111	0.182	rs9302083	2.57	rs10508027	0.11137	-4.62	-1.488	330	1	top1	0.11	1.2e-05	1.488	0.137
RP3-449M8.6	14	74940710	74941567	0.2407	rs8022046	-5.41	rs7148018	0.148	-5.1	0.506	371	1	top1	0.15	4.3e-07	-0.506	0.612857	0.2407	rs2300599	-4.01	rs7148018	0.148	-5.1	1.486	371	1	top1	0.15	4.3e-07	-1.486	0.13728
AC007292.7	19	4339574	4343488	0.4199	rs11085096	3.65	rs350887	-0.006446	3.31	-0.323	369	369	blup	0.062	0.001	-1.38731	0.16535	0.4199	rs350887	3.46	rs350887	-0.006446	3.31	3.462	369	369	blup	0.062	0.001	1.48551	0.137409
ENDOG	9	131580753	131581464	0.2014	rs10116285	-4	rs10988134	0.037019	-3.7	-0.12	313	17	enet	0.091	7.8e-05	-1.84498	0.06504	0.2014	rs4836643	3.69	rs10988134	0.037019	-3.7	-1.533	313	17	enet	0.091	7.8e-05	1.48528	0.137471
AL132709.5	14	101403738	101426536	0.2521	rs12885370	-3.42	rs10137819	0.148	-5.08	-0.88	493	1	top1	0.15	4.1e-07	0.88	0.378859	0.2521	rs11626687	2.79	rs10137819	0.148	-5.08	-1.483	493	1	top1	0.15	4.1e-07	1.483	0.13807
AC013271.3	2	110690738	110742667	0.1447	rs34229733	-2.56	rs737182	0.049863	-4.14	0.962	137	137	blup	0.057	0.0015	-1.54289	0.123	0.1447	rs11680126	2.8	rs737182	0.049863	-4.14	-0.361	137	137	blup	0.057	0.0015	-1.4822	0.138276
PCDHB8	5	140557371	140560081	0.5937	rs2337515	-4.04	rs2910006	0.299084	-7	0.785	445	11	lasso	0.31	1.9e-14	-0.49598	0.62	0.5937	rs4151701	3.41	rs2910006	0.299084	-7	2.18	445	11	lasso	0.31	1.9e-14	-1.4814	0.13851
CEP104	1	3728645	3773778	0.305	rs4431782	-2.6	rs2275822	0.183	5.6	1.367	453	1	top1	0.18	1.5e-08	1.367	0.171625	0.305	rs6695203	3.079	rs2275822	0.183	5.6	1.48	453	1	top1	0.18	1.5e-08	1.48	0.138873
AC112229.7	2	111132715	111140688	0.4519	rs1588327	-2.28	rs906816	0.01216	-3.76	0.828	142	6	lasso	0.036	0.0097	-0.56672	0.571	0.4519	rs12053209	-2.26	rs906816	0.01216	-3.76	-1.566	142	6	lasso	0.036	0.0097	1.48	0.138873
RP11-1112C15.1	8	58890917	58896685	0.4411	rs1457046	-2.69	rs7834896	0.261432	-6.67	-0.286	479	1	top1	0.26	5.5e-12	0.286	0.775	0.4411	rs4475465	3.79	rs7834896	0.261432	-6.67	-1.481	479	1	top1	0.26	5.5e-12	1.481	0.139
ANXA3	4	79472673	79531575	0.365	rs17420789	2.7	rs7683399	0.2799	6.81	0.588	465	1	top1	0.28	7.5e-13	0.588	0.556532	0.365	rs10016866	-4.4	rs7683399	0.2799	6.81	1.479	465	1	top1	0.28	7.5e-13	1.479	0.13914
ZNF438	10	31109136	31320866	0.2796	rs12414752	2.84	rs2994613	0.039741	4.61	1.021	422	14	enet	0.12	3.9e-06	1.77189	0.076413	0.2796	rs11008337	2.54	rs2994613	0.039741	4.61	1.605	422	14	enet	0.12	3.9e-06	1.47815	0.139366
CANX	5	179125407	179157926	0.2397	rs2457100	-2.6	rs12374446	0.042766	3.92	-0.44	463	1	top1	0.043	0.0055	-0.44	0.66	0.2397	rs560137	-3.55	rs12374446	0.042766	3.92	-1.477	463	1	top1	0.043	0.0055	-1.477	0.13968
CTD-3080P12.3	5	1173256	1178720	0.5887	rs2963271	3.03	rs4246740	0.387122	-7.84	-0.185	367	1	top1	0.39	2.6e-18	0.185	0.853	0.5887	rs246995	-2.8	rs4246740	0.387122	-7.84	1.476	367	1	top1	0.39	2.6e-18	-1.476	0.13994
MICB	6	31462658	31478901	0.213	rs3093661	4.5	rs2855812	0.095919	4.12	-1.099	279	1	top1	0.096	4.9e-05	-1.099	0.271768	0.213	rs3130557	-4.39	rs2855812	0.095919	4.12	-1.474	279	1	top1	0.096	4.9e-05	-1.474	0.14
CCDC153	11	119060933	119066584	0.1813	rs2187490	3.9	rs2510152	0.124	4.57	-1.091	379	1	top1	0.12	3.9e-06	-1.091	0.275	0.1813	rs17075	3.08	rs2510152	0.124	4.57	-1.475	379	1	top1	0.12	3.9e-06	-1.475	0.14
GRHPR	9	37422663	37436987	0.451	rs10814501	3.51	rs10973329	0.259468	7.1	-0.803	464	6	lasso	0.3	5e-14	-0.50324	0.614797	0.451	rs754950	-3.11	rs10973329	0.259468	7.1	1.01	464	6	lasso	0.3	5e-14	1.47208	0.140999
GRIK1-AS1	21	31120494	31136321	0.254	rs17793045	3.13	rs363515	0.092644	3.95	-1.124	438	1	top1	0.093	6.6e-05	-1.124	0.261	0.254	rs17773164	2.86	rs363515	0.092644	3.95	1.471	438	1	top1	0.093	6.6e-05	1.471	0.1413
CTD-2619J13.19	19	58951815	58957216	0.2986	rs2304521	-2.46	rs7254178	0.088229	-4.58	-1.541	302	26	enet	0.14	6.1e-07	0.91577	0.35979	0.2986	rs893185	3.93	rs7254178	0.088229	-4.58	-1.299	302	26	enet	0.14	6.1e-07	1.46966	0.141654
UPK3BL	7	102277472	102283238	0.4962	rs803105	2.5	rs11981219	0.098873	4.6	-0.498	208	29	enet	0.31	2.2e-14	0.37126	0.710445	0.4962	rs2242587	2.36	rs11981219	0.098873	4.6	-0.807	208	29	enet	0.31	2.2e-14	-1.46944	0.141712
ACP2	11	47260853	47270457	0.1801	rs11039149	4.6	rs2957873	0.122	-4.84	-2.089	297	1	top1	0.12	4.7e-06	2.089	0.0367	0.1801	rs12419692	-4.71	rs2957873	0.122	-4.84	-1.468	297	1	top1	0.12	4.7e-06	1.468	0.142
PDHX	11	34937376	35042138	0.2471	rs353615	3.35	rs2986410	0.159	-5.36	1.152	690	1	top1	0.16	1.5e-07	-1.152	0.249	0.2471	rs911562	-3.42	rs2986410	0.159	-5.36	-1.469	690	1	top1	0.16	1.5e-07	1.469	0.142
RP11-883G14.1	16	50918120	50934962	0.3483	rs2302759	3.06	rs1995066	0.254	6.35	0.025	452	14	enet	0.31	2.9e-14	0.02975	0.976	0.3483	rs9929768	3.1	rs1995066	0.254	6.35	-0.791	452	14	enet	0.31	2.9e-14	-1.46829	0.14203
PIGV	1	27113963	27124889	0.1903	rs9438620	2.29	rs6598969	-0.000117	-3.27	-1.134	294	294	blup	0.048	0.0033	1.44738	0.147791	0.1903	rs4233458	-3.233	rs6598969	-0.000117	-3.27	1.173	294	294	blup	0.048	0.0033	-1.4681	0.142076
LINC00886	3	156465135	156534851	0.3361	rs7650127	-3.36	rs344044	-0.000276	3.8	-0.987	448	448	blup	0.041	0.0065	-0.0345	0.972	0.3361	rs9821290	2.8	rs344044	-0.000276	3.8	-0.893	448	448	blup	0.041	0.0065	-1.46797	0.142114
GLO1	6	38643701	38670917	0.1629	rs2654449	-2.88	rs1049346	0.143721	-5.33	-0.443	559	1	top1	0.14	6.3e-07	0.443	0.657766	0.1629	rs10305439	-2.92	rs1049346	0.143721	-5.33	-1.466	559	1	top1	0.14	6.3e-07	1.466	0.143
OR7E28P	2	159718823	159719797	0.4085	rs10929937	-2.1	rs3914570	0.157437	5.19	-0.709	489	1	top1	0.16	1.8e-07	-0.709	0.478	0.4085	rs16843299	-3.53	rs3914570	0.157437	5.19	1.462	489	1	top1	0.16	1.8e-07	1.462	0.143741
RP11-553L6.5	3	114033348	114035026	0.1598	rs1983079	3.26	rs3903132	0.047819	-3.85	0.833	385	9	enet	0.071	0.00045	-0.1962	0.844	0.1598	rs17669660	-3.07	rs3903132	0.047819	-3.85	-0.422	385	9	enet	0.071	0.00045	1.45897	0.144574
TMEM244	6	130152389	130182692	0.5988	rs9492432	4.41	rs1480513	0.359753	7.76	1.697	573	1	top1	0.36	7.8e-17	1.697	0.089697	0.5988	rs10872361	-3.58	rs1480513	0.359753	7.76	1.459	573	1	top1	0.36	7.8e-17	1.459	0.145
CCDC163P	1	45959538	45965724	0.8289	rs9429157	2.87	rs4660306	0.595	9.87	-0.219	283	11	enet	0.61	1.4e-33	-0.14243	0.886743	0.8289	rs11211176	3.314	rs4660306	0.595	9.87	1.498	283	11	enet	0.61	1.4e-33	1.45512	0.145636
ZNF160	19	53569859	53606689	0.4541	rs12978545	2.95	rs12985137	0.099263	-4.65	-2.316	484	1	top1	0.099	3.7e-05	2.316	0.02056	0.4541	rs10425252	-2.81	rs12985137	0.099263	-4.65	-1.455	484	1	top1	0.099	3.7e-05	1.455	0.145669
RP11-166O4.1	7	66744765	66751606	0.2462	rs2714614	3.64	rs11766843	0.159942	5.22	0.674	360	1	top1	0.16	1.4e-07	0.674	0.500311	0.2462	rs10950082	2.69	rs11766843	0.159942	5.22	1.454	360	1	top1	0.16	1.4e-07	1.454	0.145946
HMBS	11	118955576	118964259	0.3076	rs2187490	3.9	rs15818	0.159	5.51	-1.069	379	7	lasso	0.21	1.1e-09	-0.83432	0.404	0.3076	rs11603023	3.38	rs15818	0.159	5.51	-2.289	379	7	lasso	0.21	1.1e-09	-1.45208	0.146
KIAA1549L	11	33563618	33695648	0.1665	rs2686246	2.8	rs7929907	-0.00202	3.64	-1.109	440	440	blup	0.044	0.0048	0.08574	0.932	0.1665	rs2038602	3.33	rs7929907	-0.00202	3.64	-1.117	440	440	blup	0.044	0.0048	1.45206	0.146
NFATC3	16	68118654	68255187	0.4091	rs35316276	-3.72	rs9788810	0.0431	-4.44	-2.317	276	8	lasso	0.072	0.00041	2.08865	0.0367	0.4091	rs6499163	3.43	rs9788810	0.0431	-4.44	-0.557	276	8	lasso	0.072	0.00041	1.45353	0.14608
SMARCB1	22	24129150	24176689	0.2333	rs140156	3.2	rs9612481	0.147052	-5.59	1.212	458	6	lasso	0.15	3.7e-07	-1.0947	0.273667	0.2333	rs5760176	2.83	rs9612481	0.147052	-5.59	-1.604	458	6	lasso	0.15	3.7e-07	1.4527	0.1463
PMS2	7	6012870	6048756	0.332	rs10254043	-3.4	rs3735295	0.105349	-5.66	0.622	344	344	blup	0.2	1.9e-09	0.28018	0.77934	0.332	rs836554	3.52	rs3735295	0.105349	-5.66	-0.581	344	344	blup	0.2	1.9e-09	1.45228	0.146425
FBXO42	1	16573334	16678949	0.1933	rs279022	2.28	rs4291495	0.128	5.2	-0.267	272	13	enet	0.14	1.1e-06	-0.46826	0.639598	0.1933	rs945416	-3.267	rs4291495	0.128	5.2	0.455	272	13	enet	0.14	1.1e-06	1.45201	0.146498
CKMT2-AS1	5	80499903	80597379	0.8327	rs6893150	-3.05	rs11745275	0.252923	-7.82	-1.47	464	18	lasso	0.61	2.3e-33	1.384	0.166	0.8327	rs528441	-3.46	rs11745275	0.252923	-7.82	-0.745	464	18	lasso	0.61	2.3e-33	1.452	0.14651
SH2D3A	19	6752171	6767599	0.3269	rs1690635	3.58	rs7258236	0.232901	-6.45	0.259	476	2	lasso	0.24	5.8e-11	-0.1008	0.91971	0.3269	rs3865467	3.12	rs7258236	0.232901	-6.45	-1.586	476	2	lasso	0.24	5.8e-11	1.45154	0.146629
RP11-473M20.14	16	3166043	3184883	0.2307	rs12918081	-3.09	rs2741907	0.14	5.29	0.989	390	3	lasso	0.15	4e-07	1.21414	0.225	0.2307	rs2107321	-2.93	rs2741907	0.14	5.29	1.551	390	3	lasso	0.15	4e-07	1.45123	0.14671
PLIN5	19	4522543	4535236	0.2573	rs11085096	3.65	rs11665704	0.024692	-3.5	-0.369	393	393	blup	0.072	0.00043	-2.48017	0.01313	0.2573	rs10407399	-3.88	rs11665704	0.024692	-3.5	0.48	393	393	blup	0.072	0.00043	-1.45108	0.146758
RP5-1159O4.2	7	7589735	7592071	0.3284	rs4725015	-3.46	rs1557996	0.16574	-6.02	-2.436	714	5	lasso	0.2	3.7e-09	2.65967	0.007822	0.3284	rs7784370	-3.55	rs1557996	0.16574	-6.02	-2.051	714	5	lasso	0.2	3.7e-09	1.45076	0.146846
NIPSNAP3A	9	107509969	107522403	0.3817	rs1425570	-3.88	rs10761082	0.150921	-5.37	-2.502	605	9	lasso	0.16	1.4e-07	2.48048	0.013121	0.3817	rs7469197	4.01	rs10761082	0.150921	-5.37	-1.874	605	9	lasso	0.16	1.4e-07	1.45073	0.146855
SNHG16	17	74553848	74561430	0.468	rs2286593	2.84	rs752049	0.150456	-5.93	-0.927	510	5	lasso	0.2	1.8e-09	0.9429	0.346	0.468	rs1318555	-4.44	rs752049	0.150456	-5.93	0.884	510	5	lasso	0.2	1.8e-09	-1.44896	0.147
PPFIA3	19	49622646	49654283	0.6708	rs9304680	3.04	rs10421292	0.510537	-8.93	-1.897	395	1	top1	0.51	6.9e-26	1.897	0.05783	0.6708	rs9304684	-3.09	rs10421292	0.510537	-8.93	-1.45	395	1	top1	0.51	6.9e-26	1.45	0.147059
TMEM180	10	104221149	104236802	0.5956	rs1046778	-4.68	rs4917968	0.143775	5.85	-1.045	336	19	enet	0.33	2.5e-15	-0.00818	0.993476	0.5956	rs17700149	-3.79	rs4917968	0.143775	5.85	0.752	336	19	enet	0.33	2.5e-15	1.44868	0.147428
RP11-381K20.5	5	137081340	137081840	0.2724	rs529526	3.05	rs7722600	0.115297	-4.83	2.762	375	1	top1	0.12	8.6e-06	-2.762	0.00574	0.2724	rs13158377	-2.56	rs7722600	0.115297	-4.83	1.448	375	1	top1	0.12	8.6e-06	-1.448	0.14762
SLC29A4	7	5314000	5346420	0.3544	rs3807572	-3.26	rs3889348	0.010015	3.72	0.58	363	363	blup	0.09	8.7e-05	-1.21653	0.223782	0.3544	rs10266401	3.82	rs3889348	0.010015	3.72	-0.342	363	363	blup	0.09	8.7e-05	-1.44639	0.148068
NAPSB	19	50837057	50848018	0.3795	rs7249788	3.48	rs1274514	0.225366	-6.36	0.2	400	1	top1	0.23	2.3e-10	-0.2	0.84148	0.3795	rs41332947	2.61	rs1274514	0.225366	-6.36	-1.446	400	1	top1	0.23	2.3e-10	1.446	0.148177
CTD-2325M2.1	19	8073613	8080909	0.3399	rs1007545	2.88	rs4804249	0.164746	-6.05	0.884	435	1	top1	0.16	8.8e-08	-0.884	0.3767	0.3399	rs7251814	3.34	rs4804249	0.164746	-6.05	-1.445	435	1	top1	0.16	8.8e-08	1.445	0.148458
LINC00578	3	177159709	177470093	0.1557	rs1106387	-2.96	rs12495034	0.007254	3.93	-0.302	405	405	blup	0.054	0.0021	-2.0644	0.039	0.1557	rs12489750	-3.79	rs12495034	0.007254	3.93	-0.759	405	405	blup	0.054	0.0021	-1.44448	0.148604
KCNG3	2	42669157	42721237	0.2241	rs3821349	-2.98	rs17317838	0.071592	-4.26	-1.551	487	15	enet	0.094	5.6e-05	2.7116	0.0067	0.2241	rs17029490	-2.39	rs17317838	0.071592	-4.26	-1.368	487	15	enet	0.094	5.6e-05	1.4442	0.148677
ZNF443	19	12540521	12551926	0.1954	rs7255217	-2.51	rs8111862	0.058778	-5.03	1.055	281	11	enet	0.1	2.7e-05	-1.07848	0.28082	0.1954	rs11878413	2.96	rs8111862	0.058778	-5.03	-1.468	281	11	enet	0.1	2.7e-05	1.44413	0.148703
AC005076.5	7	86780739	86781676	0.1293	rs724224	-3.29	rs4728688	-0.006423	3.12	0.029	467	467	blup	0.021	0.038	1.2705	0.203907	0.1293	rs802467	-4.89	rs4728688	-0.006423	3.12	2.891	467	467	blup	0.021	0.038	1.44308	0.148997
KIAA1731	11	93394805	93463113	0.1981	rs3020049	-2.24	rs10831088	-0.00648	4.19	1.085	401	401	blup	0.0026	0.24	-0.75581	0.45	0.1981	rs1518561	2.71	rs10831088	-0.00648	4.19	-0.59	401	401	blup	0.0026	0.24	1.44275	0.149
CPA5	7	129984630	130008571	0.4018	rs4731706	2.95	rs748812	0.234596	-6.36	1.581	367	3	lasso	0.29	2.4e-13	-2.04953	0.040411	0.4018	rs4731706	2.87	rs748812	0.234596	-6.36	1.752	367	3	lasso	0.29	2.4e-13	-1.44264	0.149121
NAGA	22	42454461	42466846	0.388	rs126092	2.97	rs1063392	0.265175	6.91	0.456	340	16	enet	0.32	9.9e-15	0.9445	0.34494	0.388	rs139559	3.44	rs1063392	0.265175	6.91	1.772	340	16	enet	0.32	9.9e-15	1.4417	0.14939
CTD-2587M2.1	5	108572821	108662070	0.5945	rs892009	3.81	rs414724	0.333384	7.72	-0.284	373	8	lasso	0.36	1.3e-16	-0.25754	0.797	0.5945	rs17535090	2.58	rs414724	0.333384	7.72	1.372	373	8	lasso	0.36	1.3e-16	1.4408	0.14964
RP11-393I2.4	6	87860877	87864908	0.1834	rs16878128	-2.56	rs411606	0.072308	-3.76	-0.268	381	1	top1	0.072	0.0004	0.268	0.788699	0.1834	rs16878044	-4.33	rs411606	0.072308	-3.76	-1.438	381	1	top1	0.072	0.0004	1.438	0.15
MLXIPL	7	73007524	73038873	0.1186	rs4324825	2.74	rs17145750	0.096621	4.46	0.48	250	1	top1	0.097	4.6e-05	0.48	0.631227	0.1186	rs28452991	2.36	rs17145750	0.096621	4.46	-1.439	250	1	top1	0.097	4.6e-05	-1.439	0.150151
FAM35A	10	88853918	88951225	0.3235	rs6586034	-3.24	rs7081609	0.249453	6.35	0.677	250	5	lasso	0.27	2.1e-12	0.3964	0.691813	0.3235	rs9421560	-2.84	rs7081609	0.249453	6.35	-1.003	250	5	lasso	0.27	2.1e-12	-1.43895	0.150166
AP000688.8	21	37377636	37380136	0.275	rs2246860	-2.69	rs2243635	0.200236	5.72	1.126	513	1	top1	0.2	2.8e-09	1.126	0.2602	0.275	rs9985060	-3.44	rs2243635	0.200236	5.72	1.438	513	1	top1	0.2	2.8e-09	1.438	0.1504
SUSD2	22	24577227	24585078	0.1381	rs5760444	4.22	rs2001106	0.021881	3.67	-0.398	353	353	blup	0.046	0.0043	-1.8251	0.067987	0.1381	rs5760176	2.83	rs2001106	0.021881	3.67	-1.034	353	353	blup	0.046	0.0043	-1.4363	0.1509
AQP4-AS1	18	24235706	24770662	0.506	rs616290	3.32	rs232319	0.33413	7.77	-1.221	559	4	lasso	0.37	2.6e-17	-1.3762	0.16876	0.506	rs11661081	-2.47	rs232319	0.33413	7.77	-1.543	559	4	lasso	0.37	2.6e-17	-1.4362	0.150937
RP11-502I4.3	15	67833410	67834942	0.3249	rs2286664	4.34	rs12593494	0.174353	5.61	0.905	410	1	top1	0.17	3.5e-08	0.905	0.365	0.3249	rs2289259	2.17	rs12593494	0.174353	5.61	-1.436	410	1	top1	0.17	3.5e-08	-1.436	0.151
RP1-8B1.4	6	46064830	46097443	0.1437	rs9395203	2.64	rs9395156	0.135252	4.84	0.735	506	1	top1	0.14	1.4e-06	0.735	0.462339	0.1437	rs9296492	-3.04	rs9395156	0.135252	4.84	-1.437	506	1	top1	0.14	1.4e-06	-1.437	0.151
MKNK1	1	47023090	47069966	0.2622	rs2025384	-3.03	rs11211328	0.196	5.64	0.096	354	1	top1	0.2	4.2e-09	0.096	0.923521	0.2622	rs12141269	3.238	rs11211328	0.196	5.64	1.435	354	1	top1	0.2	4.2e-09	1.435	0.151287
SKOR1	15	68112042	68126647	0.4455	rs2286664	4.34	rs4489954	0.28021	-6.74	3.993	351	1	top1	0.28	7.3e-13	-3.993	6.52e-05	0.4455	rs4776361	2.12	rs4489954	0.28021	-6.74	1.434	351	1	top1	0.28	7.3e-13	-1.434	0.15157
NNT-AS1	5	43571696	43603228	0.2482	rs13177579	-3.1	rs3828696	-0.002098	-3.89	-3.074	254	29	enet	0.078	0.00025	2.44168	0.0146	0.2482	rs3797307	2.36	rs3828696	-0.002098	-3.89	-0.764	254	29	enet	0.078	0.00025	1.4337	0.15166
RP1-228P16.1	12	48448596	48449374	0.488	rs2705141	-3.02	rs2269935	0.349497	-7.85	1.024	520	25	enet	0.38	5e-18	-1.17852	0.238588	0.488	rs4760608	3.46	rs2269935	0.349497	-7.85	1.815	520	25	enet	0.38	5e-18	-1.4334	0.15175
THAP7-AS1	22	21356486	21364631	0.6607	rs727497	2.8	rs2239961	0.32101	-7.22	0.14	367	1	top1	0.32	7.6e-15	-0.14	0.88866	0.6607	rs11705170	-2.69	rs2239961	0.32101	-7.22	1.433	367	1	top1	0.32	7.6e-15	-1.433	0.15186
FAM160B2	8	21946695	21962409	0.4473	rs9314350	-3.06	rs7812435	0.0424	-5.07	-0.694	439	8	lasso	0.048	0.0033	0.11886	0.905	0.4473	rs10108480	3.26	rs7812435	0.0424	-5.07	-1.128	439	8	lasso	0.048	0.0033	1.43391	0.152
EPHX2	8	27348296	27403081	0.3537	rs9314347	3.31	rs4149239	0.194555	6.26	0.553	641	1	top1	0.19	5e-09	0.553	0.58	0.3537	rs2874779	-3.24	rs4149239	0.194555	6.26	-1.429	641	1	top1	0.19	5e-09	-1.429	0.153
CBR4	4	169784921	169931426	0.261	rs1392750	3.24	rs2874112	-0.002859	-3.51	-0.622	456	456	blup	0.075	0.00032	0.16586	0.868265	0.261	rs13435077	3.4	rs2874112	-0.002859	-3.51	0.614	456	456	blup	0.075	0.00032	-1.42859	0.15312
SIRT6	19	4174106	4182601	0.5174	rs10422881	2.99	rs350852	0.258422	6.99	-1.377	374	6	lasso	0.27	3.4e-12	-1.30309	0.19254	0.5174	rs350887	3.46	rs350852	0.258422	6.99	-1.485	374	6	lasso	0.27	3.4e-12	-1.42844	0.153164
ZKSCAN2	16	25247322	25269252	0.1738	rs874562	-3.39	rs9925127	-0.00344	3.56	1.109	433	433	blup	0.032	0.014	0.7808	0.435	0.1738	rs11074680	-3.25	rs9925127	-0.00344	3.56	-1.232	433	433	blup	0.032	0.014	-1.42834	0.15319
DGCR2	22	19023795	19109967	0.3139	rs2078743	-2.81	rs1052763	0.170735	5.4	0.361	419	1	top1	0.17	5e-08	0.361	0.718099	0.3139	rs361534	-2.7	rs1052763	0.170735	5.4	1.428	419	1	top1	0.17	5e-08	1.428	0.15329
RP11-488P3.1	1	94218480	94241000	0.5587	rs6660968	3.75	rs10489604	0.396	8.33	-0.434	435	12	lasso	0.4	3.7e-19	-0.51554	0.606176	0.5587	rs11164969	3.363	rs10489604	0.396	8.33	1.644	435	12	lasso	0.4	3.7e-19	1.4269	0.15361
RP11-486L19.2	16	84226164	84228871	0.8267	rs3197188	3.92	rs11864937	0.398	7.95	-1.466	965	106	enet	0.46	2.6e-22	-0.99999	0.317	0.8267	rs7184123	3.51	rs11864937	0.398	7.95	0.73	965	106	enet	0.46	2.6e-22	1.42592	0.15389
GHRLOS	3	10329098	10335133	0.5866	rs3774180	3.29	rs171407	0.241096	-7.37	-0.57	612	14	lasso	0.37	3.5e-17	1.0381	0.299	0.5866	rs2241308	-3.29	rs171407	0.241096	-7.37	1.721	612	14	lasso	0.37	3.5e-17	-1.42554	0.154
C8orf46	8	67372238	67430759	0.4738	rs2454667	2.9	rs2719008	0.197591	-6.29	-0.757	298	1	top1	0.2	3.7e-09	0.757	0.449	0.4738	rs12541098	-3.29	rs2719008	0.197591	-6.29	-1.425	298	1	top1	0.2	3.7e-09	1.425	0.154
RP11-385F7.1	6	47444979	47445308	0.5728	rs9463290	-3.77	rs1004173	0.187549	-5.64	0.115	519	1	top1	0.19	9.8e-09	-0.115	0.908445	0.5728	rs10484958	2.92	rs1004173	0.187549	-5.64	-1.424	519	1	top1	0.19	9.8e-09	1.424	0.154
MAP2K5	15	67835047	68099461	0.2288	rs2286664	4.34	rs12905371	0.082685	-4.71	3.898	410	410	blup	0.12	4e-06	-3.36821	0.000757	0.2288	rs2289259	2.17	rs12905371	0.082685	-4.71	1.774	410	410	blup	0.12	4e-06	-1.42524	0.15409
AP001596.6	21	27750871	27844017	0.371	rs1478101	-2.75	rs2207991	0.065714	-4.52	-1.731	614	32	enet	0.12	5.8e-06	0.09634	0.9233	0.371	rs7280046	-3.81	rs2207991	0.065714	-4.52	-0.981	614	32	enet	0.12	5.8e-06	1.4253	0.1541
RP11-20E24.1	12	76956074	77009211	0.2718	rs11614925	2.87	rs875718	0.079487	-4.18	0.859	407	1	top1	0.079	0.00021	-0.859	0.390341	0.2718	rs6538745	-2.98	rs875718	0.079487	-4.18	1.423	407	1	top1	0.079	0.00021	-1.423	0.15474
LONP1	19	5691888	5720583	0.3936	rs945828	-2.75	rs806707	0.187269	-5.94	-0.416	400	13	enet	0.2	4.7e-09	0.05535	0.95586	0.3936	rs871519	3.71	rs806707	0.187269	-5.94	0.93	400	13	enet	0.2	4.7e-09	-1.42227	0.154948
RP11-797H7.3	7	64323377	64324748	0.4981	rs4585620	2.61	rs4718154	0.368954	-8.42	0.205	265	25	enet	0.48	9.2e-24	-0.29873	0.765144	0.4981	rs1581570	2.64	rs4718154	0.368954	-8.42	-1.728	265	25	enet	0.48	9.2e-24	1.42213	0.154989
ENPP7P12	8	12063268	12063898	0.426	rs4841662	-5.33	rs11989783	0.000831	3.95	-2.864	205	205	blup	0.066	0.00069	-3.05764	0.00223	0.426	rs10503426	5.83	rs11989783	0.000831	3.95	-3.406	205	205	blup	0.066	0.00069	-1.42106	0.155
AC114730.3	2	242749407	242753111	0.4914	rs7595071	3.41	rs3749155	0.150811	5.08	0.555	192	6	lasso	0.21	1.6e-09	0.85475	0.393	0.4914	rs35512023	2.57	rs3749155	0.150811	5.08	0.203	192	6	lasso	0.21	1.6e-09	1.4207	0.155393
CLK3	15	74890841	74932057	0.1574	rs901133	2.55	rs1531162	0.02198	-3.87	-1.061	363	363	blup	0.041	0.0063	0.11474	0.909	0.1574	rs16966903	-3.24	rs1531162	0.02198	-3.87	-1.513	363	363	blup	0.041	0.0063	1.42047	0.15547
UTP15	5	72861512	72877794	0.2052	rs636926	-2.65	rs6861106	0.002658	4.2	-0.501	540	11	enet	0.058	0.0014	-0.8487	0.396	0.2052	rs609659	-2.91	rs6861106	0.002658	4.2	-0.818	540	11	enet	0.058	0.0014	-1.4176	0.1563
PDCD1	2	242792033	242801060	0.3086	rs7595071	3.41	rs3749155	0.026513	3.89	0.555	169	25	enet	0.072	0.0004	-0.11408	0.909	0.3086	rs35512023	2.57	rs3749155	0.026513	3.89	0.203	169	25	enet	0.072	0.0004	1.4156	0.156879
LRRC6	8	133584320	133687838	0.1639	rs10095671	-2.75	rs3779967	-0.003356	-3.51	-0.247	606	606	blup	0.038	0.0088	1.9241	0.0543	0.1639	rs2100646	2.82	rs3779967	-0.003356	-3.51	0.598	606	606	blup	0.038	0.0088	-1.41437	0.157
ZKSCAN3	6	28317691	28336947	0.152	rs3734572	4.69	rs1233708	0.02641	-4.04	-1.958	385	20	enet	0.058	0.0014	1.019	0.308	0.152	rs200948	-4.67	rs1233708	0.02641	-4.04	-2.098	385	20	enet	0.058	0.0014	1.4151	0.157
RP11-304F15.3	17	47923272	47926199	0.33	rs11658565	2.96	rs17713809	0.159267	5.38	0.86	424	1	top1	0.16	1.5e-07	0.86	0.39	0.33	rs7221526	-3.76	rs17713809	0.159267	5.38	-1.415	424	1	top1	0.16	1.5e-07	-1.415	0.157
PFN4	2	24338241	24346347	0.3445	rs2288073	4.39	rs2303287	0.128044	4.69	2.149	305	27	enet	0.16	1.4e-07	1.06806	0.285	0.3445	rs12616678	3.66	rs2303287	0.128044	4.69	2.009	305	27	enet	0.16	1.4e-07	1.4145	0.157205
RP11-10O17.1	15	74770411	74782627	0.0945	rs901133	2.55	rs12441817	-0.000699	-3.88	-0.541	357	1	top1	-0.0007	0.35	0.541	0.589	0.0945	rs16966903	-3.24	rs12441817	-0.000699	-3.88	-1.414	357	1	top1	-0.0007	0.35	1.414	0.15736
RP11-218E20.3	14	51422977	51428720	0.3294	rs17793937	-3.84	rs17123298	0.197	5.78	0.289	535	1	top1	0.2	3.9e-09	0.289	0.772581	0.3294	rs1959536	3.32	rs17123298	0.197	5.78	1.414	535	1	top1	0.2	3.9e-09	1.414	0.15736
CTD-2179L22.1	5	77337703	77339962	0.2807	rs13357072	3.68	rs11746090	0.286626	6.81	0.401	432	1	top1	0.29	3.6e-13	0.401	0.688	0.2807	rs3933483	-2.44	rs11746090	0.286626	6.81	-1.413	432	1	top1	0.29	3.6e-13	-1.413	0.15766
BTNL3	5	180415845	180433727	0.4406	rs2619764	2.81	rs4337818	0.208709	6.54	-1.089	299	7	enet	0.27	2.7e-12	-1.46071	0.144	0.4406	rs368686	3.12	rs4337818	0.208709	6.54	-1.84	299	7	enet	0.27	2.7e-12	-1.4123	0.15785
SERPINF2	17	1646130	1658562	0.484	rs17834271	-3.59	rs2070862	0.313835	7.17	0.919	438	1	top1	0.31	1.7e-14	0.919	0.358	0.484	rs4516268	3.82	rs2070862	0.313835	7.17	-1.411	438	1	top1	0.31	1.7e-14	-1.411	0.158
RND2	17	41177258	41184057	0.127	rs1799967	-2.56	rs4632174	0.055887	-4	-0.666	269	1	top1	0.056	0.0017	0.666	0.505	0.127	rs8176255	-2.66	rs4632174	0.055887	-4	-1.413	269	1	top1	0.056	0.0017	1.413	0.158
PCDHB11	5	140579183	140582618	0.2267	rs2337515	-4.04	rs629168	-0.005107	-4.06	-1.438	446	446	blup	0.051	0.0028	0.45089	0.652	0.2267	rs4151701	3.41	rs629168	-0.005107	-4.06	-2.462	446	446	blup	0.051	0.0028	1.4101	0.15851
GREM1	15	33022891	33026870	0.3238	rs4780049	2.55	rs3743103	0.142419	-5.65	-0.911	466	1	top1	0.14	7.1e-07	0.911	0.362	0.3238	rs345770	2.54	rs3743103	0.142419	-5.65	-1.41	466	1	top1	0.14	7.1e-07	1.41	0.15854
ZNF544	19	58739960	58788815	0.3454	rs2304521	-2.46	rs260456	0.289443	6.76	0.369	369	1	top1	0.29	2.7e-13	0.369	0.71213	0.3454	rs893185	3.93	rs260456	0.289443	6.76	1.41	369	1	top1	0.29	2.7e-13	1.41	0.15854
MYO3B	2	171034655	171511681	0.5302	rs6704731	-2.72	rs4668205	0.263151	-6.59	-1.248	519	10	lasso	0.29	4.2e-13	0.52282	0.601	0.5302	rs13025873	3.16	rs4668205	0.263151	-6.59	-1.523	519	10	lasso	0.29	4.2e-13	1.4098	0.158596
NUMBL	19	41172596	41196877	0.2697	rs892117	-2.49	rs7937	-0.004624	3.17	0.316	423	423	blup	0.0033	0.22	1.04235	0.29725	0.2697	rs11083568	3.88	rs7937	-0.004624	3.17	3.369	423	423	blup	0.0033	0.22	-1.40938	0.158724
ATP7B	13	52506809	52585630	0.366	rs6561644	-2.38	rs3742290	0.24001	-6.2	1.82	354	1	top1	0.24	5.1e-11	-1.82	0.06876	0.366	rs11148233	-2.02	rs3742290	0.24001	-6.2	1.409	354	1	top1	0.24	5.1e-11	-1.409	0.159
FANCA	16	89803957	89883065	0.4417	rs4238829	2.93	rs1805008	0.0631	-4.77	2.2	366	17	enet	0.17	3.9e-08	-2.47609	0.0133	0.4417	rs12446573	-3.15	rs1805008	0.0631	-4.77	1.945	366	17	enet	0.17	3.9e-08	-1.40839	0.15901
AC009227.2	2	155292365	155313950	0.2534	rs12995382	3.8	rs1066376	0.012718	4.29	-0.56	412	412	blup	0.053	0.0022	1.05181	0.293	0.2534	rs2961963	-3.31	rs1066376	0.012718	4.29	0.739	412	412	blup	0.053	0.0022	1.4081	0.159088
ETFDH	4	159593408	159630285	0.576	rs532818	-2.29	rs4132807	0.36623	-7.57	-1.024	273	5	lasso	0.4	5.6e-19	0.64115	0.521426	0.576	rs6828666	-2.11	rs4132807	0.36623	-7.57	1.528	273	5	lasso	0.4	5.6e-19	-1.40548	0.15988
TTC9C	11	62495541	62507756	0.1508	rs567791	3.1	rs11231193	0.0167	4.17	1.089	352	352	blup	0.04	0.0073	1.78064	0.075	0.1508	rs633742	-2.97	rs11231193	0.0167	4.17	1.666	352	352	blup	0.04	0.0073	1.40594	0.16
MYO15A	17	18012020	18083116	0.164	rs8068296	-3.36	rs854767	0.140274	5.45	0.467	326	8	lasso	0.16	1.9e-07	1.2178	0.223	0.164	rs12449524	3.52	rs854767	0.140274	5.45	1.341	326	8	lasso	0.16	1.9e-07	1.40357	0.16
BEST3	12	70037140	70093256	0.3659	rs998022	2.64	rs710711	0.162719	5.23	2.111	559	1	top1	0.16	1.1e-07	2.111	0.034772	0.3659	rs789569	2.48	rs710711	0.162719	5.23	-1.402	559	1	top1	0.16	1.1e-07	-1.402	0.16092
AAMDC	11	77532155	77629478	0.1162	rs4945228	2.8	rs11512969	0.00878	3.42	0.245	353	6	lasso	0.02	0.044	-1.31131	0.19	0.1162	rs3102743	-2.32	rs11512969	0.00878	3.42	1.218	353	6	lasso	0.02	0.044	1.40078	0.161
HMGB3P22	5	179106267	179121782	0.2595	rs2457100	-2.67	rs11249658	0.078771	-4.54	0.229	471	3	lasso	0.088	0.0001	-0.41862	0.675	0.2595	rs560137	-3.55	rs11249658	0.078771	-4.54	1.186	471	3	lasso	0.088	0.0001	-1.4016	0.16105
SFXN4	10	120900425	120925179	0.788	rs196307	-3.21	rs10749291	0.605789	9.73	0.993	489	1	top1	0.61	3.7e-33	0.993	0.32071	0.788	rs17098576	-2.95	rs10749291	0.605789	9.73	-1.401	489	1	top1	0.61	3.7e-33	-1.401	0.161214
SRGAP2	1	206516200	206637783	0.2937	rs11578093	-2.76	rs2336938	0.0558	4.01	0.913	281	1	top1	0.056	0.0017	0.913	0.361243	0.2937	rs7512541	2.928	rs2336938	0.0558	4.01	1.401	281	1	top1	0.056	0.0017	1.401	0.161214
HPCAL4	1	40144320	40157361	0.4356	rs1053846	2.8	rs9662128	0.0187	4.03	1.875	389	21	enet	0.14	7.9e-07	1.6048	0.108537	0.4356	rs16866216	-3.964	rs9662128	0.0187	4.03	2.04	389	21	enet	0.14	7.9e-07	1.40082	0.161269
ANAPC1P1	2	87098424	87149816	0.3365	rs17027270	3.13	rs10203656	0.086827	4.77	-0.549	183	6	lasso	0.091	7.9e-05	-1.25645	0.209	0.3365	rs7585722	3.5	rs10203656	0.086827	4.77	1.614	183	6	lasso	0.091	7.9e-05	1.399	0.161823
RP11-661A12.12	8	144714241	144715926	0.2244	rs7007949	-3.8	rs2242086	0.2327	-6.09	-1.757	350	1	top1	0.23	1.1e-10	1.757	0.0789	0.2244	rs4873799	-3.4	rs2242086	0.2327	-6.09	-1.4	350	1	top1	0.23	1.1e-10	1.4	0.162
YWHAZ	8	101928753	101965616	0.205	rs2212702	-2.9	rs3134376	0.026333	-3.74	0.752	481	1	top1	0.026	0.024	-0.752	0.452	0.205	rs7844324	2.71	rs3134376	0.026333	-3.74	-1.397	481	1	top1	0.026	0.024	1.397	0.162
AC093668.2	7	102120179	102121095	0.5879	rs803105	2.5	rs6465866	0.324743	7.44	0.911	242	7	lasso	0.33	3.6e-15	0.54674	0.584554	0.5879	rs1060697	-2.76	rs6465866	0.324743	7.44	-1.116	242	7	lasso	0.33	3.6e-15	-1.39685	0.16246
RP11-51F16.9	17	61688132	61688544	0.328	rs1985961	-2.71	rs9897229	-0.005547	-3.44	-1.201	278	278	blup	0.039	0.0074	2.2257	0.026	0.328	rs2286571	2.69	rs9897229	-0.005547	-3.44	-0.733	278	278	blup	0.039	0.0074	1.39505	0.163
PCDHGA9	5	140782520	140784943	0.1782	rs9324858	-3.79	rs2530223	-0.006492	-3.19	1.823	499	499	blup	0.066	0.00069	0.86797	0.385	0.1782	rs4151701	3.41	rs2530223	-0.006492	-3.19	0.525	499	499	blup	0.066	0.00069	1.3938	0.16337
RP11-689P11.2	4	8483997	8514337	0.536	rs12639755	-3.06	rs2631768	0.316666	7.19	-0.388	475	9	lasso	0.38	4.2e-18	-1.05472	0.291555	0.536	rs3796751	-3.21	rs2631768	0.316666	7.19	1.431	475	9	lasso	0.38	4.2e-18	1.39301	0.16362
RP11-269G24.4	17	61507829	61509572	0.323	rs3730043	2.59	rs17687323	0.160967	5.15	1.889	259	259	blup	0.16	8.6e-08	1.7101	0.0872	0.323	rs2286571	2.69	rs17687323	0.160967	5.15	2.189	259	259	blup	0.16	8.6e-08	1.39333	0.164
LINC00638	14	105287538	105290055	0.5861	rs2498794	3.51	rs8010024	0.153	-5.54	-0.759	360	44	enet	0.21	1.6e-09	1.05861	0.289776	0.5861	rs4983408	3.08	rs8010024	0.153	-5.54	0.266	360	44	enet	0.21	1.6e-09	1.3899	0.16455
GUF1	4	44680574	44702943	0.551	rs16856919	2.35	rs6828324	0.252124	6.76	0.477	373	6	lasso	0.32	5.3e-15	0.82739	0.408015	0.551	rs6854974	2.65	rs6828324	0.252124	6.76	0.958	373	6	lasso	0.32	5.3e-15	1.38951	0.16468
RAPGEF3	12	48128455	48164823	0.2741	rs4768814	2.95	rs12422983	0.237747	6.18	0.004	539	1	top1	0.24	6.5e-11	0.004	0.996808	0.2741	rs4760608	3.46	rs12422983	0.237747	6.18	-1.388	539	1	top1	0.24	6.5e-11	-1.388	0.16514
ZNF818P	19	53716241	53716649	0.483	rs12978545	2.95	rs4334413	0.226901	6.24	0.643	476	1	top1	0.23	2e-10	0.643	0.52022	0.483	rs10425252	-2.81	rs4334413	0.226901	6.24	1.386	476	1	top1	0.23	2e-10	1.386	0.165747
CHKB-AS1	22	51021455	51022306	0.3241	rs134974	3.05	rs131748	0.093346	4.52	-0.881	294	4	lasso	0.11	1.5e-05	-0.7875	0.431013	0.3241	rs5771040	-3.32	rs131748	0.093346	4.52	-1.618	294	4	lasso	0.11	1.5e-05	-1.3857	0.16583
LINC00680	6	58272352	58287779	0.7261	rs512604	2.65	rs12213747	0.433234	8.31	2.178	150	18	enet	0.44	1.8e-21	2.8172	0.004844	0.7261	rs10155788	3.57	rs12213747	0.433234	8.31	-1.302	150	18	enet	0.44	1.8e-21	-1.38607	0.166
KANSL1L	2	210886301	211036019	0.1832	rs3845633	-2.22	rs13018349	0.17334	5.49	-0.092	290	1	top1	0.17	3.9e-08	-0.092	0.927	0.1832	rs2371001	-2.47	rs13018349	0.17334	5.49	1.385	290	1	top1	0.17	3.9e-08	1.385	0.166052
RP11-258F22.1	10	38064299	38073059	0.1973	rs16936983	-3.61	rs7077099	0.044407	-4.4	0.659	312	312	blup	0.083	0.00015	-0.10019	0.920193	0.1973	rs17653445	-2.22	rs7077099	0.044407	-4.4	1.977	312	312	blup	0.083	0.00015	-1.38485	0.166099
FXYD4	10	43867090	43871783	0.3053	rs2505535	-2.98	rs17366781	0.094545	4.92	-0.707	451	24	enet	0.16	1e-07	-0.32906	0.742113	0.3053	rs2506034	-2.68	rs17366781	0.094545	4.92	1.069	451	24	enet	0.16	1e-07	1.38481	0.16611
NFXL1	4	47849257	47916158	0.281	rs4694857	2.72	rs4695317	0.098501	-4.35	-1.231	412	1	top1	0.099	3.9e-05	1.231	0.218323	0.281	rs4695338	2.84	rs4695317	0.098501	-4.35	-1.382	412	1	top1	0.099	3.9e-05	1.382	0.16697
RP11-258F1.1	17	18075939	18081679	0.101	rs2245737	-3.27	rs854787	0.002438	3.77	-0.132	307	307	blup	0.024	0.031	0.3887	0.697	0.101	rs12449524	3.52	rs854787	0.002438	3.77	-0.033	307	307	blup	0.024	0.031	1.38166	0.167
SLC25A27	6	46620678	46645930	0.5169	rs9463290	-3.77	rs2270450	0.265325	7.02	1.045	514	6	lasso	0.33	2e-15	0.8945	0.371047	0.5169	rs9296492	-3.04	rs2270450	0.265325	7.02	0.689	514	6	lasso	0.33	2e-15	1.37615	0.169
IQCH-AS1	15	67695957	67814022	0.4098	rs2286664	4.34	rs2414947	0.339054	-7.55	0.128	419	26	enet	0.35	2.1e-16	-0.36164	0.718	0.4098	rs2289259	2.17	rs2414947	0.339054	-7.55	-1.35	419	26	enet	0.35	2.1e-16	1.3726	0.16988
DTX4	11	58938903	58975982	0.2058	rs11229961	-2.82	rs656163	0.0834	4.6	-0.105	335	36	enet	0.14	7.9e-07	1.72149	0.0852	0.2058	rs7926943	-2.69	rs656163	0.0834	4.6	0.32	335	36	enet	0.14	7.9e-07	-1.37348	0.17
C19orf47	19	40825443	40854362	0.2581	rs892117	-2.49	rs7247515	0.100133	-4.32	-0.709	378	1	top1	0.1	3.4e-05	0.709	0.47832	0.2581	rs11083568	3.88	rs7247515	0.100133	-4.32	-1.372	378	1	top1	0.1	3.4e-05	1.372	0.170063
RP11-708J19.1	3	47420579	47422489	0.0556	rs6775343	-2.3	rs6794193	0.059837	-3.67	0.291	146	1	top1	0.06	0.0012	-0.291	0.771	0.0556	rs6768722	1.8	rs6794193	0.059837	-3.67	1.371	146	1	top1	0.06	0.0012	-1.371	0.170375
RP11-536I6.2	3	14313873	14345345	0.5	rs6772823	-2.97	rs9854340	0.123719	-5.37	-1.267	576	1	top1	0.12	4e-06	1.267	0.205	0.5	rs1106333	2.69	rs9854340	0.123719	-5.37	-1.369	576	1	top1	0.12	4e-06	1.369	0.170999
CIAO1	2	96931870	96937383	0.1573	rs810057	-2.09	rs4907311	0.13597	-5.03	1.21	154	1	top1	0.14	1.3e-06	-1.21	0.226	0.1573	rs11695514	-1.78	rs4907311	0.13597	-5.03	1.369	154	1	top1	0.14	1.3e-06	-1.369	0.170999
NSFP1	17	44450221	44564507	0.841	rs2074405	6.2	rs17698176	0.448012	8.35	-4.131	64	8	lasso	0.54	8.4e-28	-3.2494	0.00116	0.841	rs199448	6.51	rs17698176	0.448012	8.35	-2.179	64	8	lasso	0.54	8.4e-28	-1.36794	0.171
TNS3	7	47314752	47622156	0.2568	rs592048	3.25	rs11766212	0.012081	3.7	0.44	563	563	blup	0.044	0.0048	-1.20962	0.226424	0.2568	rs4144076	2.84	rs11766212	0.012081	3.7	0.979	563	563	blup	0.044	0.0048	1.36636	0.171826
MPZL3	11	118097409	118123065	0.2671	rs7933963	4.04	rs1629083	0.227	6.34	2.429	542	5	lasso	0.23	1.3e-10	2.49561	0.0126	0.2671	rs625447	-3.54	rs1629083	0.227	6.34	-1.54	542	5	lasso	0.23	1.3e-10	-1.3663	0.172
HBS1L	6	135281516	135424194	0.1707	rs2614287	-2.53	rs2150681	0.128693	-5.28	0.271	357	8	enet	0.14	1.3e-06	-0.2089	0.834509	0.1707	rs7750586	-3.77	rs2150681	0.128693	-5.28	-0.952	357	8	enet	0.14	1.3e-06	1.36384	0.173
PSORS1C1	6	31082527	31107869	0.2053	rs3093661	4.5	rs1042147	0.119521	-5.15	-0.988	176	8	lasso	0.14	1.1e-06	0.1029	0.918028	0.2053	rs3130557	-4.39	rs1042147	0.119521	-5.15	-0.591	176	8	lasso	0.14	1.1e-06	1.36111	0.173
RPA3-AS1	7	7681135	8007651	0.3598	rs4725015	-3.46	rs17563175	0.364377	7.62	0.858	726	5	lasso	0.37	3.9e-17	0.89256	0.372091	0.3598	rs7784370	-3.55	rs17563175	0.364377	7.62	1.261	726	5	lasso	0.37	3.9e-17	1.36225	0.173119
PHLDB3	19	43979255	44009087	0.2685	rs2682563	2.27	rs2682551	0.178667	5.43	0.763	374	4	lasso	0.18	1.7e-08	0.70781	0.47906	0.2685	rs4802189	2.32	rs2682551	0.178667	5.43	1.035	374	4	lasso	0.18	1.7e-08	1.36176	0.173275
SLK	10	105726959	105788991	0.2452	rs4917391	4.06	rs6584583	0.125484	5.25	0.561	422	1	top1	0.13	3.4e-06	0.561	0.574798	0.2452	rs2476949	-3.1	rs6584583	0.125484	5.25	1.361	422	1	top1	0.13	3.4e-06	1.361	0.173514
TTC40	10	134621896	134756327	0.2273	rs12267364	3.12	rs11597534	0.09191	4.8	0.152	424	1	top1	0.092	7.1e-05	0.152	0.879187	0.2273	rs7081436	-2.67	rs11597534	0.09191	4.8	1.361	424	1	top1	0.092	7.1e-05	1.361	0.173514
DANCR	4	53578597	53586247	0.203	rs13134756	-2.32	rs9999044	0.083179	4.52	0.603	289	289	blup	0.1	2.5e-05	0.82036	0.412011	0.203	rs1482108	-3.63	rs9999044	0.083179	4.52	0.483	289	289	blup	0.1	2.5e-05	1.36002	0.17382
OR2A7	7	143955700	143956815	0.2426	rs6963694	-2.52	rs1635085	0.097441	-4.28	-0.267	311	1	top1	0.097	4.3e-05	0.267	0.789469	0.2426	rs228577	-2.75	rs1635085	0.097441	-4.28	-1.36	311	1	top1	0.097	4.3e-05	1.36	0.17383
PPP1CB	2	28974506	29025806	0.1602	rs17007549	2.88	rs7475	0.072585	4.45	-0.12	527	1	top1	0.073	0.00039	-0.12	0.904	0.1602	rs3100244	3.7	rs7475	0.072585	4.45	1.36	527	1	top1	0.073	0.00039	1.36	0.17383
WDR41	5	76721795	76916436	0.2676	rs13357072	3.68	rs335622	0.106097	4.87	0.093	527	1	top1	0.11	2e-05	0.093	0.926	0.2676	rs12189028	-3.37	rs335622	0.106097	4.87	-1.36	527	1	top1	0.11	2e-05	-1.36	0.17383
WEE2-AS1	7	141404138	141438120	0.4591	rs13244878	2.53	rs6962760	0.390304	7.9	-0.486	442	12	enet	0.39	1.6e-18	-0.3604	0.718547	0.4591	rs1108250	-2.29	rs6962760	0.390304	7.9	-1.205	442	12	enet	0.39	1.6e-18	-1.35964	0.173944
NLRC4	2	32449522	32490923	0.3219	rs1046602	-3.11	rs12989936	-0.002138	-3.67	-0.358	309	309	blup	0.082	0.00017	0.62154	0.534	0.3219	rs958243	2.45	rs12989936	-0.002138	-3.67	0.486	309	309	blup	0.082	0.00017	1.3579	0.174493
TTC19	17	15902694	15948329	0.157	rs11650427	3.25	rs11654658	0.092386	4.5	2.92	279	1	top1	0.092	6.8e-05	2.92	0.0035	0.157	rs2240593	2.6	rs11654658	0.092386	4.5	1.355	279	1	top1	0.092	6.8e-05	1.355	0.175
TIMP2	17	76849059	76921469	0.301	rs595711	3.3	rs4789934	0.056442	-4.09	-0.784	652	4	lasso	0.059	0.0013	0.3516	0.725	0.301	rs8067975	-2.59	rs4789934	0.056442	-4.09	-0.624	652	4	lasso	0.059	0.0013	1.357	0.175
RP11-382J12.1	8	71520812	71575514	0.0814	rs16937239	3.26	rs13261146	0.086178	-4.29	-0.14	281	9	enet	0.088	0.0001	0.3504	0.726	0.0814	rs17758721	2	rs13261146	0.086178	-4.29	0.921	281	9	enet	0.088	0.0001	-1.35482	0.175
DNAJC4	11	63998159	64001665	0.1537	rs7949291	2.95	rs641430	0.0425	-3.95	-0.614	342	5	lasso	0.061	0.0011	-0.15842	0.874	0.1537	rs12575642	2.81	rs641430	0.0425	-3.95	1.492	342	5	lasso	0.061	0.0011	-1.35722	0.175
TSGA10	2	99613724	99771417	0.4822	rs12622653	2.43	rs4851187	0.400041	-8.35	0.008	298	34	enet	0.47	1.9e-23	-0.22759	0.82	0.4822	rs6733135	2.49	rs4851187	0.400041	-8.35	1.066	298	34	enet	0.47	1.9e-23	-1.356	0.175096
GRIN3B	19	1000418	1009646	0.4353	rs3760994	-3.29	rs4806908	-0.0011	3.98	-0.549	469	469	blup	0.03	0.018	-0.32983	0.74153	0.4353	rs8105822	3.94	rs4806908	-0.0011	3.98	0.281	469	469	blup	0.03	0.018	1.35547	0.175267
TPRKB	2	73956231	73964527	0.1006	rs1653254	-2.87	rs4852316	0.031594	-4.07	-0.214	356	356	blup	0.049	0.0031	0.27981	0.78	0.1006	rs2421678	2.94	rs4852316	0.031594	-4.07	1.367	356	356	blup	0.049	0.0031	-1.355	0.175429
PSMD5	9	123577774	123605262	0.2081	rs1590345	-3.68	rs914842	0.073111	4.14	-0.789	373	373	blup	0.076	0.00028	-1.54225	0.123012	0.2081	rs6602	-3.04	rs914842	0.073111	4.14	1.626	373	373	blup	0.076	0.00028	1.35473	0.175503
OXER1	2	42989642	42991401	0.4865	rs3821349	-2.98	rs4953664	0.349192	-7.51	-0.115	465	23	enet	0.39	2.8e-18	1.02795	0.304	0.4865	rs13419550	4.07	rs4953664	0.349192	-7.51	-0.505	465	23	enet	0.39	2.8e-18	1.3541	0.175698
GLRX5	14	95999967	96011061	0.466	rs11160228	-3.35	rs3825546	0.205	6.05	0.123	697	1	top1	0.2	1.8e-09	0.123	0.902107	0.466	rs1122359	-2.67	rs3825546	0.205	6.05	1.354	697	1	top1	0.2	1.8e-09	1.354	0.17574
ERCC8	5	60169658	60240900	0.1705	rs4505907	-3.26	rs10077663	0.00769	3.83	-1.182	310	310	blup	0.071	0.00045	0.24049	0.81	0.1705	rs16878429	-2.8	rs10077663	0.00769	3.83	1.28	310	310	blup	0.071	0.00045	1.3539	0.17578
TEN1	17	73975516	73996667	0.76	rs8074216	-3.48	rs2069528	0.502162	-8.87	0.507	409	1	top1	0.5	2.6e-25	-0.507	0.612	0.76	rs4788915	3.31	rs2069528	0.502162	-8.87	-1.352	409	1	top1	0.5	2.6e-25	1.352	0.176
VPS45	1	150039369	150117505	0.106	rs1349532	-2.34	rs16835254	0.0326	3.7	-1.572	175	1	top1	0.033	0.014	-1.572	0.115951	0.106	rs6693567	-3.636	rs16835254	0.0326	3.7	-1.351	175	1	top1	0.033	0.014	-1.351	0.176695
DPY19L2P1	7	35119601	35225934	0.306	rs340378	-2.65	rs10247437	0.090522	4.93	-1.301	468	468	blup	0.13	1.4e-06	-1.07908	0.280551	0.306	rs343075	2.74	rs10247437	0.090522	4.93	1.511	468	468	blup	0.13	1.4e-06	1.35049	0.176859
CDRT4	17	15339332	15406922	0.335	rs9906223	3.43	rs7211982	0.152266	-6.02	-1.862	401	1	top1	0.15	2.8e-07	1.862	0.0626	0.335	rs2240593	2.6	rs7211982	0.152266	-6.02	1.349	401	1	top1	0.15	2.8e-07	-1.349	0.177
OSBPL7	17	45884738	45899200	0.319	rs2256020	3	rs3209	0.107943	5.35	-0.7	386	1	top1	0.11	1.7e-05	-0.7	0.484	0.319	rs2597164	3.28	rs3209	0.107943	5.35	-1.349	386	1	top1	0.11	1.7e-05	-1.349	0.177
CPNE7	16	89642176	89663654	0.348	rs4238829	2.93	rs164741	0.0445	-3.94	1.313	459	1	top1	0.044	0.0047	-1.313	0.189	0.348	rs12446573	-3.11	rs164741	0.0445	-3.94	1.347	459	1	top1	0.044	0.0047	-1.347	0.17798
DRAM2	1	111659955	111682838	0.6274	rs10776732	-3.4	rs3762374	0.445	8.35	0.64	578	1	top1	0.44	1.2e-21	0.64	0.522173	0.6274	rs12084550	3.612	rs3762374	0.445	8.35	1.347	578	1	top1	0.44	1.2e-21	1.347	0.17798
FHAD1	1	15573768	15726779	0.5168	rs6692559	-2.43	rs1104686	0.329	-7.35	1.201	551	9	lasso	0.45	9.2e-22	-0.18179	0.85575	0.5168	rs742362	-3.219	rs1104686	0.329	-7.35	1.342	551	9	lasso	0.45	9.2e-22	-1.34652	0.178133
PARP11	12	3900213	3982608	0.3195	rs11610946	2.56	rs10774178	0.032594	-4.24	0.446	622	6	lasso	0.11	1.1e-05	-0.35176	0.725015	0.3195	rs11062886	-2.42	rs10774178	0.032594	-4.24	1.509	622	6	lasso	0.11	1.1e-05	-1.3464	0.17818
AL049542.1	16	542366	542567	0.3965	rs2541632	-2.9	rs3852766	0.0109	3.72	-1.405	443	6	lasso	0.039	0.0075	-1.13024	0.258	0.3965	rs2384973	3.43	rs3852766	0.0109	3.72	0.258	443	6	lasso	0.039	0.0075	1.34623	0.17823
AC017104.6	2	232253687	232259702	0.3095	rs12623587	3.66	rs7594399	0.198637	-5.89	-0.221	388	1	top1	0.2	3.3e-09	0.221	0.825	0.3095	rs7559114	2.67	rs7594399	0.198637	-5.89	1.346	388	1	top1	0.2	3.3e-09	-1.346	0.178303
ESCO1	18	19109242	19180845	0.212	rs12955789	2.77	rs17645925	-0.00094	3.87	-1.06	250	14	enet	0.072	0.00041	0.6127	0.54008	0.212	rs2586201	-2.74	rs17645925	-0.00094	3.87	-1.907	250	14	enet	0.072	0.00041	-1.3458	0.178367
RFK	9	79000433	79009433	0.2151	rs6560502	2.54	rs11144864	0.122748	4.94	0.403	666	1	top1	0.12	4.4e-06	0.403	0.686948	0.2151	rs631887	-3.09	rs11144864	0.122748	4.94	1.344	666	1	top1	0.12	4.4e-06	1.344	0.178948
NLRP2	19	55464498	55512510	0.2587	rs2363864	-3.08	rs269913	0.086808	5.04	0.342	482	6	enet	0.13	3e-06	-0.08957	0.92863	0.2587	rs890869	3.07	rs269913	0.086808	5.04	1.893	482	6	enet	0.13	3e-06	1.34217	0.17954
NPTXR	22	39214457	39239987	0.2854	rs16998989	-2.57	rs6001258	0.044479	3.93	-0.233	386	386	blup	0.049	0.0033	0.2516	0.801337	0.2854	rs2014842	3.06	rs6001258	0.044479	3.93	-1.395	386	386	blup	0.049	0.0033	-1.3417	0.17968
DAP	5	10679342	10761384	0.3558	rs4398608	3.35	rs17830967	0.082605	-4.73	1.523	630	19	enet	0.11	9.2e-06	-1.69047	0.0909	0.3558	rs6887463	-2.66	rs17830967	0.082605	-4.73	0.498	630	19	enet	0.11	9.2e-06	-1.3414	0.17979
KB-1507C5.2	8	103877139	103990104	0.282	rs1512350	-3.2	rs1398270	0.032475	-4.53	-1.094	517	7	lasso	0.1	3.5e-05	0.08373	0.933	0.282	rs7007146	-3.61	rs1398270	0.032475	-4.53	0.904	517	7	lasso	0.1	3.5e-05	-1.3396	0.18
AC002451.3	7	95225994	95243031	0.2878	rs10280608	3.84	rs7793172	0.131563	5.81	-2.648	508	5	lasso	0.16	2.1e-07	-2.62727	0.008607	0.2878	rs42059	3.18	rs7793172	0.131563	5.81	-1.144	508	5	lasso	0.16	2.1e-07	-1.34028	0.180153
CD46	1	207925402	207968858	0.2724	rs7533778	2.84	rs2724384	0.248	-6.49	0.619	476	1	top1	0.25	2.3e-11	-0.619	0.535916	0.2724	rs694748	-2.726	rs2724384	0.248	-6.49	1.339	476	1	top1	0.25	2.3e-11	-1.339	0.180571
FAM126A	7	22980878	23053749	0.2272	rs200717	3.33	rs1073599	0.011018	-3.97	0.542	438	5	lasso	0.012	0.095	-0.2852	0.775491	0.2272	rs4599713	2.89	rs1073599	0.011018	-3.97	1.908	438	5	lasso	0.012	0.095	-1.33779	0.180966
RPF2	6	111303218	111349466	0.1952	rs802669	-3.32	rs9374234	0.044562	-3.34	-1.902	321	321	blup	0.052	0.0025	1.2758	0.202021	0.1952	rs2817798	2.71	rs9374234	0.044562	-3.34	0.163	321	321	blup	0.052	0.0025	1.33684	0.181
RP1-257A7.4	6	13265093	13295818	0.394	rs3757261	-2.52	rs1550526	0.028377	-4.26	-0.529	524	31	enet	0.16	9.5e-08	0.7455	0.455949	0.394	rs10948756	-3.08	rs1550526	0.028377	-4.26	1.831	524	31	enet	0.16	9.5e-08	-1.33875	0.181
RP5-1024G6.8	1	53708036	53710212	0.2493	rs1288622	-2.81	rs2297824	0.00432	-3.54	0.963	498	498	blup	0.0052	0.18	-0.75279	0.451579	0.2493	rs17785382	-3.499	rs2297824	0.00432	-3.54	1.065	498	498	blup	0.0052	0.18	-1.33755	0.181043
PMS2CL	7	6749759	6793493	0.4002	rs6965687	2.8	rs6954172	0.159135	-5.65	-0.993	322	6	lasso	0.2	4.6e-09	1.78228	0.074704	0.4002	rs836554	3.52	rs6954172	0.159135	-5.65	1.131	322	6	lasso	0.2	4.6e-09	-1.33634	0.18144
DHRS1	14	24759804	24769039	0.5935	rs11626395	-3.43	rs12895335	0.297	-7.18	-1.483	495	32	enet	0.4	4.3e-19	0.898893	0.36871	0.5935	rs743271	3.37	rs12895335	0.297	-7.18	-0.863	495	32	enet	0.4	4.3e-19	1.334	0.18222
IDNK	9	86237964	86259045	0.4839	rs10867977	3.63	rs10746721	0.132177	5.47	0.054	518	8	lasso	0.24	3.6e-11	0.07853	0.937405	0.4839	rs3860903	-3.49	rs10746721	0.132177	5.47	2.077	518	8	lasso	0.24	3.6e-11	1.33331	0.182431
PNLDC1	6	160221298	160241736	0.4574	rs911847	-2.88	rs12204454	0.210791	6.11	1.058	560	1	top1	0.21	1e-09	1.058	0.290055	0.4574	rs8191829	3.32	rs12204454	0.210791	6.11	-1.332	560	1	top1	0.21	1e-09	-1.332	0.183
ARHGAP12	10	32094365	32217742	0.1909	rs2797128	-2.83	rs2808079	0.010365	3.86	-0.068	367	367	blup	0.07	0.00049	-0.66769	0.50433	0.1909	rs11008612	3.03	rs2808079	0.010365	3.86	-0.762	367	367	blup	0.07	0.00049	-1.33099	0.183192
SLC44A5	1	75667816	76076801	0.209	rs11162571	-3.66	rs2799050	0.0884	4.1	-0.336	422	1	top1	0.088	9.7e-05	-0.336	0.736871	0.209	rs7522308	2.597	rs2799050	0.0884	4.1	-1.33	422	1	top1	0.088	9.7e-05	-1.33	0.183518
MRPL42	12	93861264	93897545	0.2252	rs7295931	3.15	rs4761518	0.09066	-4.4	0.55	456	1	top1	0.091	7.9e-05	-0.55	0.582319	0.2252	rs12819043	2.87	rs4761518	0.09066	-4.4	-1.329	456	1	top1	0.091	7.9e-05	1.329	0.18385
DPH1	17	1933404	1945898	0.31	rs17834271	-3.59	rs8065878	0.154314	5.03	1.75	465	1	top1	0.15	2.3e-07	1.75	0.0801	0.31	rs4516268	3.82	rs8065878	0.154314	5.03	1.329	465	1	top1	0.15	2.3e-07	1.329	0.184
ATXN8OS	13	70689273	70713561	0.215	rs2875587	2.98	rs2479927	0.02682	-4.04	-0.823	483	483	blup	0.054	0.0021	1.0193	0.30806	0.215	rs4884881	3.19	rs2479927	0.02682	-4.04	0.739	483	483	blup	0.054	0.0021	-1.32751	0.184
RP1-20N2.6	6	143806116	143828373	0.2255	rs17073267	-2.95	rs9390096	0.0862	-4.44	-0.924	521	1	top1	0.086	0.00012	0.924	0.355486	0.2255	rs12660418	-2.78	rs9390096	0.0862	-4.44	-1.329	521	1	top1	0.086	0.00012	1.329	0.184
LEPROTL1	8	29952914	29995864	0.1595	rs12334730	-2.62	rs7845133	0.043484	4.1	-0.063	380	8	enet	0.11	2.1e-05	-0.52657	0.598	0.1595	rs7011477	-2.42	rs7845133	0.043484	4.1	-0.526	380	8	enet	0.11	2.1e-05	-1.32613	0.185
RP1-20C7.6	6	43001895	43002143	0.2083	rs2756175	3.82	rs4714652	0.012566	-3.7	1.001	369	369	blup	0.03	0.017	0.2835	0.776806	0.2083	rs2150912	-2.59	rs4714652	0.012566	-3.7	1.184	369	369	blup	0.03	0.017	-1.32486	0.185
AP001062.7	21	45751117	45755734	0.262	rs2838527	-2.85	rs2236441	0.047778	-4.88	-0.516	484	1	top1	0.048	0.0035	0.516	0.6059	0.262	rs8130070	-2.61	rs2236441	0.047778	-4.88	-1.325	484	1	top1	0.048	0.0035	1.325	0.1852
RP11-460N20.5	7	64544481	64560610	0.4955	rs4585620	2.61	rs1812771	0.434434	9.01	0.798	233	233	blup	0.5	3.7e-25	0.54301	0.58712	0.4955	rs1581570	2.64	rs1812771	0.434434	9.01	-0.931	233	233	blup	0.5	3.7e-25	-1.32354	0.185654
RPL7AP26	4	83411976	83412788	0.153	rs17005532	-3.03	rs7675887	0.003223	-4.09	0.592	453	453	blup	0.053	0.0023	0.07509	0.940144	0.153	rs1047564	-2.71	rs7675887	0.003223	-4.09	0.189	453	453	blup	0.053	0.0023	-1.32301	0.18583
RP11-153K16.1	12	23252302	23344521	0.3829	rs4337088	4.48	rs11614577	0.012104	4.49	-1.612	432	31	enet	0.13	2.2e-06	1.2155	0.224175	0.3829	rs9805111	-3.75	rs11614577	0.012104	4.49	-2.223	432	31	enet	0.13	2.2e-06	-1.3226	0.18596
EIF4E3	3	71724567	71802775	0.2873	rs11707718	-3.9	rs4343593	0.00593	-3.17	0.361	559	559	blup	0.022	0.037	-0.7598	0.447	0.2873	rs9822586	-3.61	rs4343593	0.00593	-3.17	0.636	559	559	blup	0.022	0.037	1.32219	0.186103
RP11-806L2.6	18	706579	707648	0.373	rs9948087	-2.64	rs7235957	0.23237	-6.2	-0.395	626	1	top1	0.23	1.1e-10	0.395	0.69284	0.373	rs789026	3.1	rs7235957	0.23237	-6.2	1.322	626	1	top1	0.23	1.1e-10	-1.322	0.186168
SDHAP3	5	1568637	1594735	0.4915	rs16883175	-3.06	rs4415117	0.357723	-7.63	-0.3	565	6	lasso	0.37	3.8e-17	0.30671	0.759	0.4915	rs11955771	-3.14	rs4415117	0.357723	-7.63	-1.14	565	6	lasso	0.37	3.8e-17	1.3211	0.18648
U3	4	159621843	159622060	0.144	rs11942984	-2.78	rs17843966	0.134915	5.08	-0.542	273	3	lasso	0.15	3.7e-07	-0.19751	0.84343	0.144	rs6828666	-2.11	rs17843966	0.134915	5.08	-1.563	273	3	lasso	0.15	3.7e-07	-1.31981	0.1869
MYOM2	8	1993155	2113475	0.6135	rs6558491	-4.52	rs2280902	0.381926	7.73	0.192	681	6	lasso	0.41	7.2e-20	0.58884	0.556	0.6135	rs28485777	-3.41	rs2280902	0.381926	7.73	-1.59	681	6	lasso	0.41	7.2e-20	-1.31808	0.187
KIAA1161	9	34366668	34376851	0.1203	rs2277202	2.25	rs10814165	0.007225	-3.58	0.381	346	346	blup	0.05	0.003	-0.64934	0.516118	0.1203	rs10971942	-3.21	rs10814165	0.007225	-3.58	-0.324	346	346	blup	0.05	0.003	1.31807	0.187481
AC018804.7	2	130986949	130989679	0.1554	rs1922634	2.71	rs7419565	0.063817	-4.16	-1.142	148	148	blup	0.076	0.00029	-0.03733	0.97	0.1554	rs4622658	-2.17	rs7419565	0.063817	-4.16	2.128	148	148	blup	0.076	0.00029	-1.318	0.187494
BBS2	16	56500748	56554195	0.3751	rs1909749	2.98	rs8060037	0.167	-6.12	-1.04	489	6	lasso	0.29	4.3e-13	2.5075	0.0122	0.3751	rs9927884	-2.97	rs8060037	0.167	-6.12	-0.519	489	6	lasso	0.29	4.3e-13	1.3174	0.18771
TRPV2	17	16320876	16340317	0.284	rs11650427	3.25	rs3813769	0.0771	-4.5	-0.891	309	10	enet	0.1	2.4e-05	2.1053	0.0353	0.284	rs7210224	-2.22	rs3813769	0.0771	-4.5	-0.906	309	10	enet	0.1	2.4e-05	1.31562	0.188
TMEM99	17	38975414	38992522	0.48	rs2269862	4.34	rs757272	0.238868	6.94	0.312	423	4	lasso	0.3	5.9e-14	0.2196	0.826	0.48	rs34300454	-2.97	rs757272	0.238868	6.94	1.324	423	4	lasso	0.3	5.9e-14	1.31503	0.188
MPZL2	11	118124118	118135251	0.2949	rs7933963	4.04	rs7940405	0.138	-4.77	0.058	540	1	top1	0.14	1.1e-06	-0.058	0.954	0.2949	rs625447	-3.54	rs7940405	0.138	-4.77	1.318	540	1	top1	0.14	1.1e-06	-1.318	0.188
STRIP2	7	129074274	129128240	0.316	rs3800602	2.9	rs12666356	-0.006489	3.19	1.33	332	332	blup	0.066	0.00072	-0.99535	0.319566	0.316	rs657664	-2.59	rs12666356	-0.006489	3.19	-1.872	332	332	blup	0.066	0.00072	-1.31621	0.188104
TMEM143	19	48835613	48867494	0.2072	rs12974796	-2.66	rs1062919	0.052067	3.93	-1.031	499	1	top1	0.052	0.0024	-1.031	0.30254	0.2072	rs16982206	3.02	rs1062919	0.052067	3.93	-1.316	499	1	top1	0.052	0.0024	-1.316	0.188174
AGAP4	10	46321042	46349323	0.2689	rs3780906	-2.72	rs10751383	0.111907	-5.32	-1.621	122	13	enet	0.17	3.4e-08	1.66405	0.096102	0.2689	rs10751384	1.55	rs10751383	0.111907	-5.32	-1.013	122	13	enet	0.17	3.4e-08	1.31562	0.188301
TWSG1	18	9334765	9402418	0.254	rs7233332	2.86	rs11875065	0.15478	-5.55	0.487	502	1	top1	0.15	2.2e-07	-0.487	0.62626	0.254	rs7228816	2.6	rs11875065	0.15478	-5.55	-1.315	502	1	top1	0.15	2.2e-07	1.315	0.18851
C3orf20	3	14716606	14814541	0.2793	rs6772823	-2.97	rs1901	0.089448	-4.79	-1.548	631	8	lasso	0.12	5.6e-06	1.4263	0.154	0.2793	rs1106333	2.69	rs1901	0.089448	-4.79	0.638	631	8	lasso	0.12	5.6e-06	-1.3148	0.188577
LINC00693	3	28616282	28799831	0.4656	rs6789421	2.79	rs9839541	0.029527	4.14	1.505	402	8	lasso	0.03	0.018	1.3235	0.186	0.4656	rs6769096	-2.45	rs9839541	0.029527	4.14	1.217	402	8	lasso	0.03	0.018	1.31472	0.188604
WDR60	7	158649269	158749438	0.5403	rs6979985	-2.82	rs2657381	0.257517	-7.33	2.24	401	28	enet	0.35	1.5e-16	-1.28183	0.199902	0.5403	rs6979985	-3.39	rs2657381	0.257517	-7.33	2.132	401	28	enet	0.35	1.5e-16	-1.312	0.18952
ELMO3	16	67233014	67237932	0.1728	rs12927959	-3.62	rs868213	0.0797	4.27	1.204	260	1	top1	0.08	0.00021	1.204	0.229	0.1728	rs12449157	2.85	rs868213	0.0797	4.27	1.312	260	1	top1	0.08	0.00021	1.312	0.18952
GPD1L	3	32147181	32210205	0.4351	rs3765063	3.05	rs2813	0.191831	-6.04	-1.276	522	7	lasso	0.21	1.1e-09	0.8693	0.385	0.4351	rs4282098	-4.06	rs2813	0.191831	-6.04	1.396	522	7	lasso	0.21	1.1e-09	-1.31179	0.18959
BZRAP1-AS1	17	56402811	56472371	0.245	rs11657850	-2.43	rs2680701	0.092941	4.36	-1.03	350	1	top1	0.093	6.4e-05	-1.03	0.303	0.245	rs1075009	2.5	rs2680701	0.092941	4.36	-1.311	350	1	top1	0.093	6.4e-05	-1.311	0.19
MGMT	10	131265448	131566271	0.4645	rs4751086	-3	rs1008982	0.196271	-7.05	1.591	597	597	blup	0.28	1e-12	-2.52254	0.011651	0.4645	rs6482738	2.77	rs1008982	0.196271	-7.05	1.176	597	597	blup	0.28	1e-12	-1.31041	0.190058
ZNF205-AS1	16	3160461	3165599	0.1664	rs12918081	-3.09	rs2741932	0.0796	-4.62	0.618	388	1	top1	0.08	0.00021	-0.618	0.537	0.1664	rs2107321	-2.93	rs2741932	0.0796	-4.62	-1.31	388	1	top1	0.08	0.00021	1.31	0.1902
LINC00888	3	183165396	183173801	0.3712	rs6781405	-3.23	rs6775401	0.171951	-5.52	-0.316	425	1	top1	0.17	4.4e-08	0.316	0.752	0.3712	rs7613247	-2.25	rs6775401	0.171951	-5.52	1.309	425	1	top1	0.17	4.4e-08	-1.309	0.190534
TEKT3	17	15207128	15244958	0.358	rs9906223	3.43	rs2052022	0.221782	-6.12	-1.681	474	1	top1	0.22	3.3e-10	1.681	0.0928	0.358	rs12950375	2.78	rs2052022	0.221782	-6.12	1.309	474	1	top1	0.22	3.3e-10	-1.309	0.191
RP11-500B12.1	9	120410884	120419305	0.3886	rs7034482	5.88	rs1928300	0.184734	5.71	-1.132	582	7	lasso	0.3	8e-14	-0.30345	0.761545	0.3886	rs10818080	-3.6	rs1928300	0.184734	5.71	-1.424	582	7	lasso	0.3	8e-14	-1.3054	0.191757
RP3-508I15.9	22	39063668	39077825	0.1415	rs16998989	-2.57	rs1043402	0.017264	-3.83	1.444	373	373	blup	0.031	0.016	-1.4892	0.136431	0.1415	rs9619741	2.79	rs1043402	0.017264	-3.83	2.283	373	373	blup	0.031	0.016	-1.3046	0.19202
PLEKHA8	7	30067020	30170096	0.2018	rs850139	-2.45	rs3763449	0.069617	4.59	0.62	416	1	top1	0.07	0.00051	0.62	0.535258	0.2018	rs10260668	-3.55	rs3763449	0.069617	4.59	-1.303	416	1	top1	0.07	0.00051	-1.303	0.192575
AQP4	18	24432002	24445782	0.419	rs616290	3.32	rs17614110	0.02068	-4.15	-0.044	588	9	lasso	0.046	0.0043	0.2806	0.77904	0.419	rs16943467	2.47	rs17614110	0.02068	-4.15	1.391	588	9	lasso	0.046	0.0043	-1.3023	0.192809
XXbac-BPGBPG55C20.1	6	58182169	58182746	0.591	rs512604	2.65	rs12213747	0.387964	7.91	2.178	151	1	top1	0.39	2.4e-18	2.178	0.029406	0.591	rs4098822	3.62	rs12213747	0.387964	7.91	-1.302	151	1	top1	0.39	2.4e-18	-1.302	0.193
FGF17	8	21899909	21906320	0.4833	rs9314350	-3.06	rs7813392	0.31096	7.12	-0.993	444	1	top1	0.31	2.4e-14	-0.993	0.321	0.4833	rs10108480	3.26	rs7813392	0.31096	7.12	-1.303	444	1	top1	0.31	2.4e-14	-1.303	0.193
TRIOBP	22	38093011	38172563	0.1807	rs763137	-3.26	rs4373009	-0.001496	-3.59	0.605	460	460	blup	0.025	0.026	-0.5445	0.586072	0.1807	rs7284821	-2.73	rs4373009	-0.001496	-3.59	1.942	460	460	blup	0.025	0.026	-1.3017	0.19302
SRRM2	16	2802330	2822539	0.1797	rs12918081	-3.09	rs2285877	0.000489	-3.74	-1.315	312	312	blup	0.052	0.0025	0.94494	0.345	0.1797	rs17793970	-3.35	rs2285877	0.000489	-3.74	-2.655	312	312	blup	0.052	0.0025	1.30116	0.1932
SLMO1	18	12407895	12432237	0.462	rs11080561	2.21	rs919	0.25766	6.63	0.69	404	1	top1	0.26	8.1e-12	0.69	0.49019	0.462	rs888264	3.46	rs919	0.25766	6.63	1.3	404	1	top1	0.26	8.1e-12	1.3	0.193601
CARS2	13	111293764	111365624	0.468	rs2893380	-3.43	rs9670068	0.20525	-6.61	-0.131	679	5	lasso	0.25	2.4e-11	-0.18174	0.85579	0.468	rs7988493	-4.17	rs9670068	0.20525	-6.61	-1.778	679	5	lasso	0.25	2.4e-11	1.29969	0.194
AS3MT	10	104629273	104661656	0.4336	rs732998	-4.7	rs7096169	0.374108	-7.76	-3.083	343	1	top1	0.37	1.3e-17	3.083	0.002049	0.4336	rs11574849	-3.51	rs7096169	0.374108	-7.76	-1.298	343	1	top1	0.37	1.3e-17	1.298	0.194287
GS1-259H13.2	7	99195689	99208439	0.2312	rs7778571	-2.94	rs11973801	0.167821	-5.32	-0.675	311	1	top1	0.17	6.5e-08	0.675	0.499676	0.2312	rs4646450	2.96	rs11973801	0.167821	-5.32	1.298	311	1	top1	0.17	6.5e-08	-1.298	0.194287
STOX1	10	70587298	70655188	0.1654	rs5030913	-2.61	rs1498325	0.122975	-5.08	-0.412	398	1	top1	0.12	4.3e-06	0.412	0.680339	0.1654	rs1342235	-3.1	rs1498325	0.122975	-5.08	-1.296	398	1	top1	0.12	4.3e-06	1.296	0.194975
AC034220.3	5	131646978	131705340	0.3637	rs11749545	-2.8	rs272881	0.41096	-8.05	-1.251	420	3	lasso	0.41	1.1e-19	1.12845	0.259	0.3637	rs7733814	3.11	rs272881	0.41096	-8.05	-1.361	420	3	lasso	0.41	1.1e-19	1.2944	0.19551
IL21R-AS1	16	27458990	27464714	0.5184	rs10521141	2.51	rs12922976	0.475	-9.45	-0.611	520	14	lasso	0.55	1.4e-28	0.32511	0.745	0.5184	rs8061733	-3.28	rs12922976	0.475	-9.45	1.203	520	14	lasso	0.55	1.4e-28	-1.29395	0.19568
HLA-DQB2	6	32723875	32731311	0.8433	rs376892	3.41	rs1063355	0.507184	-8.89	-1.254	254	11	lasso	0.55	5e-29	1.4849	0.137566	0.8433	rs2854275	-3.54	rs1063355	0.507184	-8.89	0.73	254	11	lasso	0.55	5e-29	-1.29172	0.196
CTC-347C20.2	5	71869947	71956496	0.1332	rs33426	3.99	rs42775	-0.003301	3.5	3.941	365	365	blup	0.037	0.009	2.45392	0.0141	0.1332	rs609659	-2.91	rs42775	-0.003301	3.5	-0.452	365	365	blup	0.037	0.009	1.2925	0.19619
CHST13	3	126243126	126262134	0.1926	rs7615776	2.82	rs9813564	0.180038	-5.53	0.324	535	1	top1	0.18	2e-08	-0.324	0.746	0.1926	rs4407368	-2.4	rs9813564	0.180038	-5.53	-1.292	535	1	top1	0.18	2e-08	1.292	0.196357
SMC1B	22	45739944	45809500	0.1915	rs3788650	2.5	rs6007031	0.11028	4.35	-0.249	577	1	top1	0.11	1.4e-05	-0.249	0.803361	0.1915	rs226524	3.38	rs6007031	0.11028	4.35	-1.292	577	1	top1	0.11	1.4e-05	-1.292	0.19636
TMEM86B	19	55738116	55738586	0.3548	rs11665986	2.63	rs4255895	0.054044	-4.14	0.457	442	6	lasso	0.13	1.8e-06	-0.49781	0.61862	0.3548	rs11233	3.15	rs4255895	0.054044	-4.14	0.389	442	6	lasso	0.13	1.8e-06	1.29049	0.196882
GUCY1B2	13	51568647	51654998	0.422	rs6561615	-3.05	rs4605050	0.17806	5.58	-0.092	493	5	lasso	0.22	4.7e-10	1.09067	0.27542	0.422	rs9535674	-2.83	rs4605050	0.17806	5.58	-0.486	493	5	lasso	0.22	4.7e-10	-1.28996	0.197
ZCCHC11	1	52873954	53019159	0.3532	rs11587003	-2.55	rs2820329	0.209	6.76	-2.083	263	12	lasso	0.22	3e-10	-2.18363	0.028989	0.3532	rs6686632	3.254	rs2820329	0.209	6.76	-1.403	263	12	lasso	0.22	3e-10	-1.28984	0.197107
CCDC171	9	15552895	16061661	0.3474	rs475957	-2.58	rs10756704	0.177707	5.76	-0.263	455	455	blup	0.18	1.6e-08	-0.02022	0.983865	0.3474	rs4741498	-2.45	rs10756704	0.177707	5.76	1.102	455	455	blup	0.18	1.6e-08	1.28805	0.197727
SLC37A1	21	43916118	44001550	0.479	rs384716	3.32	rs2839557	0.199873	6.49	-0.109	725	13	lasso	0.22	2.5e-10	-0.1379	0.8903	0.479	rs220278	2.85	rs2839557	0.199873	6.49	-1.178	725	13	lasso	0.22	2.5e-10	-1.2879	0.1978
TMBIM1	2	219138915	219157309	0.2252	rs3791961	-3.36	rs992157	0.167173	-6.29	-0.919	433	9	lasso	0.22	3.2e-10	0.99309	0.321	0.2252	rs11899020	-2.83	rs992157	0.167173	-6.29	-1.079	433	9	lasso	0.22	3.2e-10	1.2875	0.197913
OR4A40P	11	48533825	48534772	0.1678	rs2047815	4.01	rs7113857	0.0156	3.64	-2.19	191	21	enet	0.09	8.5e-05	-1.67865	0.0932	0.1678	rs7943570	2.71	rs7113857	0.0156	3.64	0.851	191	21	enet	0.09	8.5e-05	1.28616	0.198
RPS20	8	56979854	56987069	0.2016	rs4737395	-2.44	rs2667978	0.075902	4.3	-0.551	375	1	top1	0.076	0.00029	-0.551	0.582	0.2016	rs6474069	2.81	rs2667978	0.075902	4.3	-1.288	375	1	top1	0.076	0.00029	-1.288	0.198
RAB25	1	156030951	156040295	0.3087	rs17383726	2.7	rs1050316	0.0306	-3.39	1.176	306	306	blup	0.036	0.0097	-0.2467	0.805144	0.3087	rs12117552	-2.844	rs1050316	0.0306	-3.39	-0.465	306	306	blup	0.036	0.0097	1.28664	0.198219
FOXRED2	22	36883237	36903148	0.3629	rs2072707	3.43	rs2281086	0.281845	6.9	-0.192	641	1	top1	0.28	6.1e-13	-0.192	0.847742	0.3629	rs11089816	2.79	rs2281086	0.281845	6.9	1.285	641	1	top1	0.28	6.1e-13	1.285	0.19879
CCDC88B	11	64107695	64125006	0.1764	rs7949291	2.95	rs647152	0.111	-4.85	-1.667	354	1	top1	0.11	1.3e-05	1.667	0.0955	0.1764	rs12575642	2.81	rs647152	0.111	-4.85	-1.283	354	1	top1	0.11	1.3e-05	1.283	0.199
LBR	1	225589204	225616627	0.1494	rs11587971	3.61	rs3105570	0.0255	-4.14	-1.906	407	23	enet	0.032	0.014	1.08838	0.276429	0.1494	rs648011	-3.734	rs3105570	0.0255	-4.14	-1.973	407	23	enet	0.032	0.014	1.28213	0.199797
LARS2	3	45429998	45590913	0.2772	rs6768893	-2.78	rs12638088	0.228036	-6.18	-0.329	512	6	enet	0.23	1.3e-10	0.2882	0.773	0.2772	rs7651325	-2.57	rs12638088	0.228036	-6.18	-1.36	512	6	enet	0.23	1.3e-10	1.28196	0.199856
PON2	7	95034175	95064510	0.2247	rs10280608	3.84	rs11768074	0.121253	-4.91	-0.604	468	1	top1	0.12	5e-06	0.604	0.545844	0.2247	rs12538293	-2.93	rs11768074	0.121253	-4.91	-1.281	468	1	top1	0.12	5e-06	1.281	0.200194
PQLC3	2	11295324	11319000	0.2642	rs3856465	2.93	rs17463896	0.113798	-5	0.375	512	1	top1	0.11	9.9e-06	-0.375	0.708	0.2642	rs10929716	2.92	rs17463896	0.113798	-5	-1.28	512	1	top1	0.11	9.9e-06	1.28	0.200545
PRPH2	6	42664340	42690312	0.4523	rs17209372	3.3	rs10498753	0.324579	7.14	-1.887	365	1	top1	0.32	5.1e-15	-1.887	0.05916	0.4523	rs4714598	2.85	rs10498753	0.324579	7.14	1.279	365	1	top1	0.32	5.1e-15	1.279	0.201
GPIHBP1	8	144295068	144299044	0.1822	rs7007949	-3.8	rs7829800	-0.005201	3.6	-3.395	395	395	blup	0.034	0.012	-1.74744	0.0806	0.1822	rs4873799	-3.4	rs7829800	-0.005201	3.6	-0.806	395	395	blup	0.034	0.012	-1.27896	0.201
KIAA1407	3	113682984	113775460	0.2543	rs1983079	3.26	rs10934251	0.065348	4.47	-2.091	379	10	lasso	0.1	2.2e-05	-2.131	0.0331	0.2543	rs17669660	-3.07	rs10934251	0.065348	4.47	-1.783	379	10	lasso	0.1	2.2e-05	-1.27819	0.201182
PCGF3	4	699537	764428	0.449	rs3806761	3.69	rs7376288	0.091077	-4.97	-0.84	383	7	lasso	0.19	5.6e-09	0.30715	0.758731	0.449	rs11939380	-3.53	rs7376288	0.091077	-4.97	0.553	383	7	lasso	0.19	5.6e-09	-1.27662	0.20174
NPHP3	3	132297901	132441303	0.7532	rs6439356	-2.68	rs2369832	0.468338	-8.95	0.24	401	27	enet	0.51	5.7e-26	-0.3817	0.703	0.7532	rs11706847	3.06	rs2369832	0.468338	-8.95	-0.422	401	27	enet	0.51	5.7e-26	1.27653	0.201769
NAALAD2	11	89864683	89926062	0.4062	rs873298	1.97	rs10741322	0.286	6.87	0.6	260	1	top1	0.29	4e-13	0.6	0.549	0.4062	rs2155056	-2.79	rs10741322	0.286	6.87	1.276	260	1	top1	0.29	4e-13	1.276	0.202
TFAP2B	6	50786436	50815326	0.1996	rs9473924	5.12	rs482874	0.000116	3.3	0.522	360	1	top1	0.00012	0.31	0.522	0.60167	0.1996	rs875712	3	rs482874	0.000116	3.3	1.277	360	1	top1	0.00012	0.31	1.277	0.202
ERV3-1	7	64451415	64467121	0.4518	rs4585620	2.61	rs3807069	0.219762	6.87	0.708	255	11	lasso	0.28	9.6e-13	1.218	0.223223	0.4518	rs1581570	2.64	rs3807069	0.219762	6.87	-1.069	255	11	lasso	0.28	9.6e-13	-1.27509	0.202278
CCDC108	2	219867568	219906245	0.2142	rs3731900	4.42	rs6736922	0.078356	-4.31	3.822	399	399	blup	0.097	4.4e-05	-2.99659	0.00273	0.2142	rs398926	-2.53	rs6736922	0.078356	-4.31	-0.98	399	399	blup	0.097	4.4e-05	1.2735	0.202842
KIF17	1	20990507	21044510	0.3023	rs1985278	4.6	rs667687	0.0771	-5.01	4.41	444	29	enet	0.13	2.6e-06	-1.72558	0.084423	0.3023	rs2874367	-4.367	rs667687	0.0771	-5.01	2.238	444	29	enet	0.13	2.6e-06	-1.27328	0.20292
KRT23	17	39078948	39093886	0.617	rs2269862	4.34	rs929268	0.476025	8.65	-0.618	444	2	lasso	0.5	5.3e-25	-1.1516	0.25	0.617	rs6503563	-2.09	rs929268	0.476025	8.65	0.971	444	2	lasso	0.5	5.3e-25	1.27259	0.203
LY6G5C	6	31644461	31651817	0.2802	rs2269426	4.62	rs3749953	0.055836	-3.83	-1.457	244	244	blup	0.061	0.0011	1.023	0.306325	0.2802	rs429150	-4.96	rs3749953	0.055836	-3.83	0.94	244	244	blup	0.061	0.0011	-1.27165	0.203
AP000974.1	11	85563600	85565986	0.3087	rs10751134	-2.26	rs7943104	0.0226	-4.49	-0.595	383	383	blup	0.098	3.9e-05	0.32942	0.742	0.3087	rs7113656	-2.53	rs7943104	0.0226	-4.49	-1.174	383	383	blup	0.098	3.9e-05	1.27328	0.203
XRCC3	14	104163946	104181841	0.2484	rs7693	2.42	rs4906356	0.0608	4.4	-1.436	347	347	blup	0.069	0.00055	-0.295956	0.767263	0.2484	rs8017113	-2.94	rs4906356	0.0608	4.4	1.154	347	347	blup	0.069	0.00055	1.273	0.20302
MTERFD2	2	242011584	242041747	0.6913	rs6718518	-3.6	rs2302045	0.351661	-8	0.751	449	8	lasso	0.47	1.8e-23	-0.90281	0.367	0.6913	rs4413160	2.91	rs2302045	0.351661	-8	-1.07	449	8	lasso	0.47	1.8e-23	1.2717	0.203492
LYSMD4	15	100260989	100273766	0.5398	rs325383	3.3	rs11247123	0.214652	6.81	-2.532	506	43	enet	0.44	1.3e-21	-2.55573	0.0106	0.5398	rs12442846	-2.65	rs11247123	0.214652	6.81	-0.432	506	43	enet	0.44	1.3e-21	-1.27004	0.20407
WBP1L	10	104503727	104576021	0.372	rs732998	-4.7	rs11191381	0.09441	4.93	-1.561	357	1	top1	0.094	5.6e-05	-1.561	0.118524	0.372	rs11574849	-3.51	rs11191381	0.09441	4.93	-1.27	357	1	top1	0.094	5.6e-05	-1.27	0.204085
SLC41A3	3	125725198	125820404	0.4663	rs7615776	2.82	rs1112001	0.377846	7.79	0.825	456	1	top1	0.38	8.4e-18	0.825	0.409	0.4663	rs7611945	2.2	rs1112001	0.377846	7.79	1.268	456	1	top1	0.38	8.4e-18	1.268	0.204798
UBAC1	9	138824815	138853226	0.2091	rs10776844	2.94	rs10448315	0.079317	4.67	0.325	437	1	top1	0.079	0.00022	0.325	0.745181	0.2091	rs10121357	-2.79	rs10448315	0.079317	4.67	1.268	437	1	top1	0.079	0.00022	1.268	0.204798
SETD9	5	56205087	56221359	0.4439	rs1035514	-3.27	rs185220	0.382137	-7.79	-1.266	495	1	top1	0.38	4.9e-18	1.266	0.206	0.4439	rs17716202	-2.86	rs185220	0.382137	-7.79	1.268	495	1	top1	0.38	4.9e-18	-1.268	0.2048
RP4-625H18.2	6	19802395	19804983	0.7885	rs16882175	3.31	rs17483277	0.377672	7.74	0.073	546	16	lasso	0.42	2.7e-20	0.5492	0.582871	0.7885	rs4144187	3.8	rs17483277	0.377672	7.74	-1.51	546	16	lasso	0.42	2.7e-20	-1.26846	0.205
CCDC158	4	77234155	77343021	0.419	rs4241582	3.18	rs7660542	0.199804	6.72	-0.34	520	4	lasso	0.28	5.9e-13	0.31652	0.751607	0.419	rs17001357	-2.85	rs7660542	0.199804	6.72	1.219	520	4	lasso	0.28	5.9e-13	1.26667	0.20527
CTD-2085J24.4	19	33366831	33369327	0.2037	rs3764632	-3.13	rs17272267	0.122654	5.64	0.415	423	9	enet	0.16	2.2e-07	0.02841	0.97734	0.2037	rs10417152	-3.67	rs17272267	0.122654	5.64	-1.46	423	9	enet	0.16	2.2e-07	-1.26633	0.205395
VPS13C	15	62144588	62352672	0.3505	rs933806	-3.65	rs11634516	0.105008	5.08	0.547	541	541	blup	0.14	1.1e-06	0.91004	0.363	0.3505	rs2247231	2.86	rs11634516	0.105008	5.08	0.052	541	541	blup	0.14	1.1e-06	1.2649	0.20591
SPC25	2	169690642	169769881	0.3199	rs831017	-2.64	rs577192	0.121981	5.54	1.552	571	8	lasso	0.16	8.8e-08	1.37582	0.169	0.3199	rs2247506	4.21	rs577192	0.121981	5.54	0.867	571	8	lasso	0.16	8.8e-08	1.2648	0.205931
OR13C5	9	107360650	107361788	0.3116	rs1425570	-3.88	rs7026705	0.102284	5.12	-3.758	603	603	blup	0.15	4.1e-07	-1.94173	0.05217	0.3116	rs7469197	4.01	rs7026705	0.102284	5.12	-0.826	603	603	blup	0.15	4.1e-07	-1.26468	0.205987
OR7E38P	7	97595402	97596386	0.5456	rs36023578	3.21	rs11973101	0.334756	7.73	1.551	344	7	lasso	0.38	8.4e-18	1.36932	0.170899	0.5456	rs11762534	3.28	rs11973101	0.334756	7.73	1.619	344	7	lasso	0.38	8.4e-18	1.26365	0.206355
LRRC37A6P	10	27535279	27548384	0.4126	rs11015602	3.19	rs1328602	0.201172	-6.13	-1.09	450	36	enet	0.21	1.7e-09	2.17503	0.029628	0.4126	rs650550	-2.59	rs1328602	0.201172	-6.13	-1.993	450	36	enet	0.21	1.7e-09	1.26304	0.206576
SYNE2	14	64319683	64693165	0.1987	rs2883990	-2.52	rs11158518	0.0757	4.24	-0.094	362	362	blup	0.09	8.2e-05	-0.245491	0.806076	0.1987	rs12888489	-2.52	rs11158518	0.0757	4.24	-0.047	362	362	blup	0.09	8.2e-05	-1.2627	0.2067
RPL21P119	16	9250219	9250761	0.2205	rs953286	2.53	rs487592	-0.00398	3.38	0.53	584	584	blup	0.063	0.00089	-0.03231	0.974	0.2205	rs7190188	-3.47	rs487592	-0.00398	3.38	1.135	584	584	blup	0.063	0.00089	1.26251	0.20677
RAPGEFL1	17	38333263	38351908	0.323	rs12601929	-4.02	rs1107651	0.161054	5.43	-2.051	295	11	enet	0.16	1e-07	-1.6966	0.0898	0.323	rs12601929	-3.56	rs1107651	0.161054	5.43	-1.738	295	11	enet	0.16	1e-07	-1.26141	0.207
PIBF1	13	73356235	73590591	0.196	rs1465378	3.45	rs10492655	0.00888	3.52	0.713	517	517	blup	0.041	0.0064	1.52548	0.12714	0.196	rs9572987	-2.7	rs10492655	0.00888	3.52	0.318	517	517	blup	0.041	0.0064	1.262	0.207
PDE9A	21	44073746	44195619	0.36	rs384716	3.32	rs12627291	0.002141	3.88	2.381	665	665	blup	0.05	0.0028	0.36595	0.7144	0.36	rs7277003	-2.77	rs12627291	0.002141	3.88	-0.157	665	665	blup	0.05	0.0028	-1.2609	0.2073
SRP72	4	57333081	57369273	0.268	rs11947513	3.9	rs6849183	0.179908	-5.47	1.034	440	1	top1	0.18	2.1e-08	-1.034	0.301136	0.268	rs9312672	-3.13	rs6849183	0.179908	-5.47	-1.261	440	1	top1	0.18	2.1e-08	1.261	0.20731
KNSTRN	15	40674922	40686447	0.7464	rs11630891	3	rs7164132	0.494408	8.79	-2.45	393	1	top1	0.49	8.6e-25	-2.45	0.0143	0.7464	rs2016546	3.13	rs7164132	0.494408	8.79	-1.26	393	1	top1	0.49	8.6e-25	-1.26	0.20767
ABCB8	7	150725510	150744869	0.4713	rs11976273	-3.41	rs219243	0.010445	4.12	-0.126	551	52	enet	0.14	6.2e-07	0.80404	0.421374	0.4713	rs11977275	-3.08	rs219243	0.010445	4.12	0.206	551	52	enet	0.14	6.2e-07	1.25939	0.207889
FXYD2	11	117671559	117699413	0.3691	rs12788933	-3.53	rs7947524	0.0512	3.91	-0.927	685	7	lasso	0.055	0.0019	-1.34075	0.18	0.3691	rs625447	-3.54	rs7947524	0.0512	3.91	1.458	685	7	lasso	0.055	0.0019	1.25838	0.208
CTD-3018O17.3	19	52892272	52901019	0.4055	rs11880474	2.91	rs8104808	0.186722	-5.46	-0.29	464	1	top1	0.19	1.1e-08	0.29	0.77182	0.4055	rs3794976	-2.9	rs8104808	0.186722	-5.46	1.259	464	1	top1	0.19	1.1e-08	-1.259	0.20803
INO80B	2	74682150	74685087	0.3251	rs17678088	3.27	rs2284708	0.017607	-4.28	-0.153	380	380	blup	0.14	6.9e-07	-0.78135	0.435	0.3251	rs6546882	-2.44	rs2284708	0.017607	-4.28	-0.592	380	380	blup	0.14	6.9e-07	1.2587	0.208147
KIAA1683	19	18367908	18385319	0.4847	rs9636202	-2.85	rs12461701	0.314116	-7.15	-1.916	408	27	enet	0.35	2.1e-16	0.83477	0.40385	0.4847	rs9636202	-2.95	rs12461701	0.314116	-7.15	-1.939	408	27	enet	0.35	2.1e-16	1.25825	0.208302
HTT-AS	4	3065198	3076241	0.362	rs3804348	2.75	rs2798289	0.074462	-4.46	-0.259	407	407	blup	0.17	5.4e-08	0.77159	0.440356	0.362	rs17773510	3.25	rs2798289	0.074462	-4.46	-0.374	407	407	blup	0.17	5.4e-08	1.25792	0.20842
SMYD4	17	1682779	1733928	0.403	rs17834271	-3.59	rs12149986	0.102942	4.71	2.743	437	437	blup	0.16	1.6e-07	1.2048	0.228	0.403	rs4516268	3.82	rs12149986	0.102942	4.71	2.558	437	437	blup	0.16	1.6e-07	1.2562	0.209
RP11-358N4.3	11	89519113	89521006	0.3225	rs17193643	-2.46	rs12417707	0.0841	5.44	-0.212	200	4	lasso	0.16	9.6e-08	-0.2233	0.823	0.3225	rs4121403	3.56	rs12417707	0.0841	5.44	1.144	200	4	lasso	0.16	9.6e-08	1.2577	0.209
CTGLF10P	10	46174140	46195980	0.1395	rs3780906	-2.72	rs10900226	0.031499	3.6	-0.551	193	1	top1	0.031	0.015	-0.551	0.581634	0.1395	rs2163190	1.89	rs10900226	0.031499	3.6	-1.256	193	1	top1	0.031	0.015	-1.256	0.209116
AC139100.2	18	77905807	77936315	0.101	rs1960120	-3.84	rs12606223	0.04464	3.94	1.823	234	234	blup	0.063	0.00089	1.1805	0.23779	0.101	rs483485	-2.35	rs12606223	0.04464	3.94	-1.075	234	234	blup	0.063	0.00089	-1.2544	0.209679
RP11-157J24.2	6	1528599	1529146	0.7334	rs13197291	-3.41	rs13209741	0.266801	7.19	-2.004	707	20	enet	0.31	4.4e-14	-2.0003	0.045463	0.7334	rs2745566	-3.04	rs13209741	0.266801	7.19	1.78	707	20	enet	0.31	4.4e-14	1.25399	0.21
HPS4	22	26847446	26879802	0.2422	rs2331312	-3.29	rs3788400	0.079501	-4.25	-0.51	780	1	top1	0.08	0.00021	0.51	0.610051	0.2422	rs9613212	3.76	rs3788400	0.079501	-4.25	-1.253	780	1	top1	0.08	0.00021	1.253	0.21021
DDX11	12	31226782	31257725	0.8284	rs11051124	2.47	rs11219	0.609152	-9.84	-0.925	458	13	enet	0.61	1e-33	1.0464	0.295377	0.8284	rs12809555	3.49	rs11219	0.609152	-9.84	1.245	458	13	enet	0.61	1e-33	-1.2509	0.21097
NME1-NME2	17	49242796	49249108	0.252	rs9303577	3.04	rs12942155	0.120548	-5.48	-1.302	443	6	lasso	0.15	3.7e-07	1.4955	0.135	0.252	rs9899816	-2.52	rs12942155	0.120548	-5.48	-1.119	443	6	lasso	0.15	3.7e-07	1.25041	0.211
C11orf74	11	36616051	36694823	0.1581	rs7949460	2.7	rs955772	0.00748	4.28	1.25	581	581	blup	0.031	0.016	0.87644	0.381	0.1581	rs17615587	-2.58	rs955772	0.00748	4.28	1.409	581	581	blup	0.031	0.016	1.25031	0.211
FUT10	8	33228342	33330903	0.366	rs16880282	2.67	rs7836942	0.278065	7.32	0.098	252	252	blup	0.32	5.4e-15	0.54815	0.584	0.366	rs1996363	3.9	rs7836942	0.278065	7.32	-1.17	252	252	blup	0.32	5.4e-15	-1.25105	0.211
CYP2D8P1	22	42545877	42551007	0.247	rs126092	2.97	rs134901	0.120078	-5.08	-2.027	367	18	enet	0.19	5.6e-09	0.6967	0.485988	0.247	rs139559	3.44	rs134901	0.120078	-5.08	0.177	367	18	enet	0.19	5.6e-09	-1.2492	0.2116
ZSCAN18	19	58595205	58629794	0.2864	rs2304521	-2.46	rs1025020	0.15312	-5.16	-0.3451	438	5	lasso	0.16	1.2e-07	0.20249	0.83954	0.2864	rs893185	3.93	rs1025020	0.15312	-5.16	1.0467	438	5	lasso	0.16	1.2e-07	-1.24831	0.211916
TOB1-AS1	17	48944040	48986997	0.247	rs9303577	3.04	rs7221352	0.195485	-5.58	-0.786	406	1	top1	0.2	4.5e-09	0.786	0.432	0.247	rs3785915	-3.01	rs7221352	0.195485	-5.58	1.248	406	1	top1	0.2	4.5e-09	-1.248	0.212
HLA-DQB1	6	32627244	32636160	0.8151	rs376892	3.41	rs17843604	0.450991	8.59	-0.94	221	7	lasso	0.56	1.9e-29	-0.1839	0.854065	0.8151	rs2854275	-3.54	rs17843604	0.450991	8.59	0.913	221	7	lasso	0.56	1.9e-29	1.24703	0.212
MRTO4	1	19578047	19586622	0.2281	rs4912088	2.67	rs10917277	0.134	-4.83	-0.549	506	1	top1	0.13	1.6e-06	0.549	0.583005	0.2281	rs1115163	2.835	rs10917277	0.134	-4.83	1.248	506	1	top1	0.13	1.6e-06	-1.248	0.212031
ANAPC13	3	134196548	134205558	0.5427	rs1447698	-3.64	rs9835204	0.355604	-7.87	-1.479	469	469	blup	0.44	2.6e-21	0.1371	0.891	0.5427	rs36125	3.92	rs9835204	0.355604	-7.87	-1.338	469	469	blup	0.44	2.6e-21	1.24758	0.212186
COA1	7	43648055	43769316	0.1646	rs10228823	-3.86	rs849172	0.136437	-4.91	1.243	413	1	top1	0.14	1.2e-06	-1.243	0.213868	0.1646	rs17209297	-3.48	rs849172	0.136437	-4.91	1.246	413	1	top1	0.14	1.2e-06	-1.246	0.212764
ZFP57	6	29640169	29648887	0.579	rs7772638	-1.91	rs2535238	0.49852	8.92	1.33	43	8	enet	0.51	1.2e-25	1.083	0.279	0.579	rs2517910	-2.93	rs2535238	0.49852	8.92	-1.132	43	8	enet	0.51	1.2e-25	-1.2445	0.213
ATP8B3	19	1782074	1812275	0.3834	rs3760994	-3.29	rs10403288	0.103167	4.57	0.565	378	1	top1	0.1	2.6e-05	0.565	0.57207	0.3834	rs3746060	2.92	rs10403288	0.103167	4.57	-1.245	378	1	top1	0.1	2.6e-05	-1.245	0.213132
STYXL1	7	75625656	75677322	0.6531	rs6964550	4.97	rs11553096	0.265778	7.26	-2.55	318	8	lasso	0.4	3.4e-19	-1.10942	0.267249	0.6531	rs6978677	-3.46	rs11553096	0.265778	7.26	-2.714	318	8	lasso	0.4	3.4e-19	-1.24438	0.213361
ZNF148	3	124944405	125094198	0.2529	rs9968134	-2.82	rs1817183	0.121755	-4.95	0.124	409	409	blup	0.17	4.2e-08	0.5965	0.551	0.2529	rs1708332	-3.25	rs1817183	0.121755	-4.95	1.144	409	409	blup	0.17	4.2e-08	-1.24421	0.213423
PRKD2	19	47177532	47220384	0.4312	rs917948	3.46	rs313841	0.172996	5.24	-0.084	352	1	top1	0.17	4e-08	-0.084	0.93306	0.4312	rs309184	2.97	rs313841	0.172996	5.24	1.243	352	1	top1	0.17	4e-08	1.243	0.213868
ISM1-AS1	20	13218448	13220321	0.352	rs13045526	-3.15	rs6109769	0.15395	5.11	-0.36	561	1	top1	0.15	2.4e-07	-0.36	0.7188	0.352	rs6033553	2.7	rs6109769	0.15395	5.11	-1.242	561	1	top1	0.15	2.4e-07	-1.242	0.214237
BAG5	14	104022881	104029168	0.2504	rs7693	2.42	rs11625397	0.0535	-4.04	-1.109	361	37	enet	0.08	0.0002	-0.242042	0.808748	0.2504	rs8017113	-2.94	rs11625397	0.0535	-4.04	-1.346	361	37	enet	0.08	0.0002	1.2416	0.21438
KLHL36	16	84682131	84695920	0.3829	rs3197188	3.56	rs2303230	0.27	-6.73	1.103	877	1	top1	0.27	2.2e-12	-1.103	0.27	0.3829	rs7184123	3.51	rs2303230	0.27	-6.73	-1.241	877	1	top1	0.27	2.2e-12	1.241	0.21461
RP11-347C12.2	16	30234230	30346695	0.2462	rs8046001	-2.96	rs12373078	0.266	6.61	0.986	211	1	top1	0.27	3.4e-12	0.986	0.324	0.2462	rs2230434	-3.11	rs12373078	0.266	6.61	1.239	211	1	top1	0.27	3.4e-12	1.239	0.21535
CDK10	16	89747145	89762750	0.6666	rs4238829	2.93	rs12924572	0.336	-7.56	2.375	422	24	enet	0.44	2.1e-21	-2.09083	0.0365	0.6666	rs12446573	-3.2	rs12924572	0.336	-7.56	0.854	422	24	enet	0.44	2.1e-21	-1.23753	0.21589
CHRNA5	15	78857862	78887611	0.2132	rs2013580	-3.14	rs12915366	0.110605	4.73	-0.007	431	1	top1	0.11	1.3e-05	-0.007	0.994	0.2132	rs16970460	2.94	rs12915366	0.110605	4.73	-1.237	431	1	top1	0.11	1.3e-05	-1.237	0.21609
ZNF117	7	64432154	64451186	0.6108	rs4585620	2.61	rs4718173	0.204518	-6.18	-1.633	257	257	blup	0.24	5.1e-11	1.12941	0.258725	0.6108	rs1581570	2.64	rs4718173	0.204518	-6.18	1.143	257	257	blup	0.24	5.1e-11	-1.23637	0.216323
RP11-399E6.1	1	41708045	41750533	0.3103	rs3738577	-3.42	rs213751	0.0647	-4.47	-1.14	430	8	lasso	0.096	5.1e-05	2.26261	0.02366	0.3103	rs2810583	3.542	rs213751	0.0647	-4.47	-0.31	430	8	lasso	0.096	5.1e-05	1.23582	0.216526
HTR1F	3	88039846	88042919	0.1522	rs6795028	3.58	rs959132	0.05439	4.32	-0.684	307	307	blup	0.088	0.0001	-1.7236	0.0848	0.1522	rs6769326	-3.47	rs959132	0.05439	4.32	0.24	307	307	blup	0.088	0.0001	1.23582	0.216527
EXOSC10	1	11126675	11158213	0.3763	rs6540946	2.67	rs9430335	-0.00352	3.26	0.023	358	358	blup	0.021	0.04	-1.05404	0.291866	0.3763	rs7555879	-3.761	rs9430335	-0.00352	3.26	1.726	358	358	blup	0.021	0.04	1.2353	0.216717
RP11-166P13.3	17	55155659	55162385	0.304	rs12946796	3.54	rs12602561	-0.000304	-3.63	0.884	521	521	blup	0.072	0.0004	0.8725	0.383	0.304	rs7225034	-2.47	rs12602561	-0.000304	-3.63	-0.883	521	521	blup	0.072	0.0004	1.23503	0.217
SLC22A3	6	160769300	160876014	0.357	rs3822846	2.23	rs9364554	0.120551	5.47	0.721	542	542	blup	0.14	5.7e-07	0.2393	0.81085	0.357	rs8191829	3.32	rs9364554	0.120551	5.47	-2.272	542	542	blup	0.14	5.7e-07	-1.23382	0.217
CPNE1	20	34213953	34252681	0.569	rs1204660	-2.5	rs11696527	0.421652	-8.95	1.006	299	5	lasso	0.49	7.9e-25	-1.0062	0.3143	0.569	rs2425025	3.22	rs11696527	0.421652	-8.95	1.234	299	5	lasso	0.49	7.9e-25	-1.2339	0.217255
STIM2	4	26859300	27027003	0.25	rs10517116	2.6	rs7680613	0.025428	4.65	1.251	368	368	blup	0.11	1.4e-05	0.4303	0.66698	0.25	rs6825268	-2.92	rs7680613	0.025428	4.65	1.742	368	368	blup	0.11	1.4e-05	1.23377	0.21729
TAP2	6	32789610	32806557	0.2607	rs376892	3.41	rs2856997	0.002014	3.88	0.466	266	266	blup	0.11	9.2e-06	-0.5241	0.6002	0.2607	rs2854275	-3.54	rs2856997	0.002014	3.88	2.777	266	266	blup	0.11	9.2e-06	1.23309	0.218
SLFNL1	1	41481269	41488909	0.2539	rs3738577	-3.42	rs12121539	0.153	-5.1	-0.642	431	1	top1	0.15	2.7e-07	0.642	0.520873	0.2539	rs2810583	3.542	rs12121539	0.153	-5.1	-1.231	431	1	top1	0.15	2.7e-07	1.231	0.218323
HMGB1P31	2	54278471	54278897	0.3132	rs1727505	2.58	rs10183655	0.183872	6.01	-0.339	454	5	lasso	0.26	1e-11	-1.14138	0.254	0.3132	rs17045807	3.26	rs10183655	0.183872	6.01	-1.21	454	5	lasso	0.26	1e-11	-1.2306	0.218481
AC004012.1	7	95101147	95103310	0.5695	rs10280608	3.84	rs6973126	0.253622	6.51	-0.131	473	29	enet	0.35	1.6e-16	-0.85232	0.394038	0.5695	rs12538293	-2.93	rs6973126	0.253622	6.51	-1.154	473	29	enet	0.35	1.6e-16	-1.23031	0.218583
ATIC	2	216176540	216214487	0.3598	rs34560341	-2.57	rs6757920	0.109478	5.08	1.428	468	468	blup	0.15	2.9e-07	1.37958	0.168	0.3598	rs13026390	2.97	rs6757920	0.109478	5.08	2.095	468	468	blup	0.15	2.9e-07	1.2301	0.218678
ZNF322	6	26636518	26659980	0.247	rs6935954	2.96	rs6456739	0.0898	-5.06	0.856	439	15	enet	0.13	3.5e-06	-1.211	0.226	0.247	rs10484439	-4.59	rs6456739	0.0898	-5.06	-1.962	439	15	enet	0.13	3.5e-06	1.2298	0.219
TBC1D9B	5	179289066	179334859	0.61	rs7712252	3.34	rs1867448	0.017872	3.82	-0.457	441	74	enet	0.25	2e-11	0.85485	0.393	0.61	rs7734329	-2.76	rs1867448	0.017872	3.82	-0.542	441	74	enet	0.25	2e-11	1.2287	0.21918
AC016629.3	19	59105263	59109183	0.3522	rs2304521	-2.46	rs34415062	0.186982	-5.59	0.783	228	4	lasso	0.25	2.2e-11	-0.68289	0.49468	0.3522	rs893185	3.93	rs34415062	0.186982	-5.59	1.803	228	4	lasso	0.25	2.2e-11	-1.22786	0.219499
AP001625.6	21	43980484	43982044	0.471	rs384716	3.32	rs390840	0.19654	6.36	-0.298	728	10	lasso	0.32	7.1e-15	0.07825	0.9376	0.471	rs220278	2.85	rs390840	0.19654	6.36	-1.289	728	10	lasso	0.32	7.1e-15	-1.2277	0.2196
RP11-108M12.3	14	57532978	57579378	0.3355	rs11851219	2.94	rs12886032	-0.00649	-3.73	-0.152	462	27	enet	0.071	0.00045	0.05884	0.953079	0.3355	rs2128673	3.22	rs12886032	-0.00649	-3.73	-1.991	462	27	enet	0.071	0.00045	1.2273	0.21971
RP11-225B17.2	7	32798494	32798965	0.2205	rs17136990	3.1	rs17365780	0.117098	4.49	-0.986	411	1	top1	0.12	7.3e-06	-0.986	0.324133	0.2205	rs4723212	-3.57	rs17365780	0.117098	4.49	-1.225	411	1	top1	0.12	7.3e-06	-1.225	0.220575
LINC00648	14	48234157	48264295	0.2244	rs698321	2.95	rs1956318	0.0766	4.26	-1.086	450	1	top1	0.077	0.00028	-1.086	0.277479	0.2244	rs1879520	3.88	rs1956318	0.0766	4.26	1.225	450	1	top1	0.077	0.00028	1.225	0.22058
RP11-529E10.6	4	3505324	3506184	0.319	rs10013535	3.51	rs3182	0.229791	6.2	0.909	334	1	top1	0.23	1.5e-10	0.909	0.36335	0.319	rs177769	2.95	rs3182	0.229791	6.2	1.224	334	1	top1	0.23	1.5e-10	1.224	0.22095
ZNF880	19	52873170	52889048	0.533	rs11880474	2.91	rs1993530	0.326892	7.4	-0.344	486	1	top1	0.33	3.9e-15	-0.344	0.73085	0.533	rs3794976	-2.9	rs1993530	0.326892	7.4	1.224	486	1	top1	0.33	3.9e-15	1.224	0.220952
RP11-227G15.2	17	30655460	30656414	0.178	rs7225901	2.28	rs4794922	0.067062	4.26	0.268	262	14	enet	0.11	1e-05	0.717	0.473	0.178	rs2519861	2.35	rs4794922	0.067062	4.26	0.652	262	14	enet	0.11	1e-05	1.22338	0.221
FAT1	4	187508937	187647876	0.316	rs4522917	3.58	rs370357	0.092026	4.49	0.403	528	4	lasso	0.14	7.6e-07	1.10506	0.269135	0.316	rs13142468	3.36	rs370357	0.092026	4.49	0.691	528	4	lasso	0.14	7.6e-07	1.22339	0.22118
MED10	5	6371994	6378707	0.3033	rs16877577	2.65	rs7737864	-0.005452	-3.63	0.456	647	647	blup	0.038	0.0087	0.18758	0.851	0.3033	rs2173946	-2.79	rs7737864	-0.005452	-3.63	-0.766	647	647	blup	0.038	0.0087	1.2218	0.22177
GALNT6	12	51745031	51786651	0.3084	rs2067763	-3.75	rs4761874	0.20169	5.81	0.416	412	1	top1	0.2	2.5e-09	0.416	0.67741	0.3084	rs10876135	2.41	rs4761874	0.20169	5.81	-1.221	412	1	top1	0.2	2.5e-09	-1.221	0.22209
RP11-108M9.4	1	17215033	17216144	0.3989	rs2501787	3.32	rs149562	0.0508	-4.63	-0.34	340	32	enet	0.16	1.5e-07	-0.03827	0.969469	0.3989	rs11581590	-4.855	rs149562	0.0508	-4.63	0.457	340	32	enet	0.16	1.5e-07	1.21903	0.222833
SNX27	1	151584876	151671567	0.1663	rs3828054	-2.75	rs6702842	0.171	5.37	-0.73	334	1	top1	0.17	4.8e-08	-0.73	0.46539	0.1663	rs12569193	2.682	rs6702842	0.171	5.37	1.219	334	1	top1	0.17	4.8e-08	1.219	0.222844
SLC5A4	22	32614465	32651328	0.2948	rs12166759	-2.75	rs2281034	0.112363	5.14	0.107	579	9	lasso	0.12	5e-06	0.1933	0.846763	0.2948	rs743741	-2.64	rs2281034	0.112363	5.14	1.305	579	9	lasso	0.12	5e-06	1.2172	0.22353
CYP4F3	19	15751707	15773635	0.2455	rs10419562	3.51	rs1290616	0.205305	-5.81	-1.829	541	1	top1	0.21	1.7e-09	1.829	0.0674	0.2455	rs35765800	2.97	rs1290616	0.205305	-5.81	-1.217	541	1	top1	0.21	1.7e-09	1.217	0.223604
RP11-215G15.5	5	10654332	10657928	0.4142	rs4398608	3.35	rs1483300	0.257953	6.44	0.751	615	5	lasso	0.27	1.4e-12	0.69566	0.487	0.4142	rs6887463	-2.66	rs1483300	0.257953	6.44	0.835	615	5	lasso	0.27	1.4e-12	1.2165	0.22381
RP11-428P16.2	10	79490524	79494527	0.1811	rs717300	3.78	rs10762764	0.034626	4.42	-0.501	528	9	enet	0.073	0.00039	-0.43613	0.662739	0.1811	rs7898846	3.03	rs10762764	0.034626	4.42	0.297	528	9	enet	0.073	0.00039	1.21636	0.223848
PSPH	7	56078744	56119297	0.2631	rs816214	2.71	rs698648	0.098979	4.97	1.052	276	276	blup	0.12	7.7e-06	0.27452	0.783681	0.2631	rs34279655	-2.61	rs698648	0.098979	4.97	1.087	276	276	blup	0.12	7.7e-06	1.21582	0.224052
GAL3ST4	7	99756867	99766373	0.1894	rs7778571	-2.94	rs4729602	-0.003272	3.49	0.222	277	26	enet	0.056	0.0017	-1.20607	0.227791	0.1894	rs2734897	2.56	rs4729602	-0.003272	3.49	-1.359	277	26	enet	0.056	0.0017	-1.21376	0.224838
C4orf33	4	130014765	130037795	0.165	rs4975260	-2.74	rs337276	0.02862	3.99	0.407	372	372	blup	0.071	0.00045	1.09587	0.273137	0.165	rs1433378	3.45	rs337276	0.02862	3.99	-0.757	372	372	blup	0.071	0.00045	1.2131	0.22509
METTL21A	2	208445355	208490652	0.2855	rs6708488	-3.05	rs2551971	0.173904	-5.6	0.606	403	1	top1	0.17	3.7e-08	-0.606	0.545	0.2855	rs13421357	3.21	rs2551971	0.173904	-5.6	1.213	403	1	top1	0.17	3.7e-08	-1.213	0.22513
ZNF174	16	3451235	3459370	0.2766	rs886528	3.17	rs220380	-0.00635	3.14	-0.195	360	360	blup	0.038	0.0088	-0.81332	0.416	0.2766	rs2037984	-2.63	rs220380	-0.00635	3.14	-0.542	360	360	blup	0.038	0.0088	1.21081	0.22597
PHF2P2	13	19520895	19636858	0.493	rs11618444	-2.9	rs1334958	0.18671	-5.86	-0.028	300	32	enet	0.27	3.6e-12	-0.55985	0.57558	0.493	rs2774446	3.55	rs1334958	0.18671	-5.86	1.331	300	32	enet	0.27	3.6e-12	-1.21143	0.226
ZNF670	1	247130964	247242113	0.3891	rs6702432	3.04	rs3806269	0.184	6.32	-1.272	465	6	lasso	0.29	2.3e-13	-2.12351	0.033711	0.3891	rs1005891	-3.027	rs3806269	0.184	6.32	-0.634	465	6	lasso	0.29	2.3e-13	-1.20902	0.226655
C17orf72	17	62078444	62081664	0.328	rs11079531	2.94	rs2008018	0.063723	3.42	0.391	314	1	top1	0.064	0.00086	0.391	0.696	0.328	rs1140409	-1.8	rs2008018	0.063723	3.42	1.207	314	1	top1	0.064	0.00086	1.207	0.227
CBLN1	16	49311828	49315742	0.4508	rs8052686	2.87	rs27792	0.322	7.33	-1.562	485	1	top1	0.32	6.6e-15	-1.562	0.118	0.4508	rs12929787	2.59	rs27792	0.322	7.33	1.207	485	1	top1	0.32	6.6e-15	1.207	0.22743
RP11-491F9.1	16	49321341	49324138	0.3548	rs8052686	2.87	rs27792	0.259	6.63	-1.562	484	1	top1	0.26	6.8e-12	-1.562	0.118	0.3548	rs12929787	2.59	rs27792	0.259	6.63	1.207	484	1	top1	0.26	6.8e-12	1.207	0.22743
RP11-491F9.5	16	49371078	49372904	0.3555	rs8052686	2.87	rs27792	0.343	7.36	-1.562	488	1	top1	0.34	5.7e-16	-1.562	0.118	0.3555	rs12929787	2.59	rs27792	0.343	7.36	1.207	488	1	top1	0.34	5.7e-16	1.207	0.22743
AC004466.1	12	48178706	48179787	0.3162	rs4768814	2.95	rs11168187	0.054976	-4.1	-0.037	538	1	top1	0.055	0.0019	0.037	0.970485	0.3162	rs4760608	3.46	rs11168187	0.054976	-4.1	-1.206	538	1	top1	0.055	0.0019	1.206	0.22782
MYBPHL	1	109834987	109849663	0.1429	rs3820667	2.72	rs485660	0.0639	4.36	1.628	446	2	lasso	0.068	0.0006	1.59782	0.110084	0.1429	rs17646665	3.262	rs485660	0.0639	4.36	1.058	446	2	lasso	0.068	0.0006	1.20581	0.227891
AC019172.2	2	3891774	3895001	0.367	rs1914798	3.39	rs17018222	0.041764	-3.52	-0.153	548	548	blup	0.084	0.00014	-1.41085	0.158	0.367	rs4583476	3.37	rs17018222	0.041764	-3.52	2.277	548	548	blup	0.084	0.00014	-1.2056	0.227962
RP11-755F10.1	11	66012311	66013710	0.6503	rs2078069	-3.63	rs2236652	0.481	8.96	0.794	325	8	lasso	0.5	6.3e-25	1.10669	0.268	0.6503	rs34837704	-3.75	rs2236652	0.481	8.96	0.964	325	8	lasso	0.5	6.3e-25	1.20678	0.228
MGAM	7	141607613	141806547	0.2025	rs10270832	-2.83	rs6962760	0.082833	-4.47	-0.486	435	1	top1	0.083	0.00016	0.486	0.626967	0.2025	rs1108250	-2.41	rs6962760	0.082833	-4.47	-1.205	435	1	top1	0.083	0.00016	1.205	0.228203
OXCT2P1	1	39980628	39982162	0.3322	rs1053846	2.8	rs3916164	0.0352	3.99	0.246	375	30	enet	0.071	0.00047	0.07613	0.939316	0.3322	rs16866216	-3.964	rs3916164	0.0352	3.99	-1.79	375	30	enet	0.071	0.00047	-1.20327	0.228873
ZNF677	19	53731577	53758151	0.4191	rs12978545	2.95	rs16984664	0.086059	-4.99	0.093	476	1	top1	0.086	0.00012	-0.093	0.9259	0.4191	rs10425252	-2.81	rs16984664	0.086059	-4.99	1.203	476	1	top1	0.086	0.00012	-1.203	0.228976
AKIP1	11	8932686	8941622	0.1842	rs1578971	-3.39	rs1984791	0.0224	3.79	0.788	370	370	blup	0.033	0.013	1.88419	0.0595	0.1842	rs7105027	3.09	rs1984791	0.0224	3.79	2.223	370	370	blup	0.033	0.013	1.20323	0.229
CST6	11	65779312	65780976	0.2294	rs2078069	-3.63	rs622779	0.0597	4.48	1.185	351	8	lasso	0.087	0.00011	0.45094	0.652	0.2294	rs34837704	-3.75	rs622779	0.0597	4.48	-0.785	351	8	lasso	0.087	0.00011	-1.20381	0.229
RP3-508I15.21	22	39138630	39139120	0.2554	rs16998989	-2.57	rs5750609	-0.006389	-3.91	0.676	381	18	enet	0.031	0.015	0.0801	0.936181	0.2554	rs9619741	2.79	rs5750609	-0.006389	-3.91	2.217	381	18	enet	0.031	0.015	-1.2024	0.22921
SH3GL2	9	17579080	17797127	0.4638	rs427659	3.89	rs1555422	0.112929	4.85	-1.063	549	9	lasso	0.13	2.5e-06	-0.65725	0.511022	0.4638	rs7860861	-2.72	rs1555422	0.112929	4.85	-1.713	549	9	lasso	0.13	2.5e-06	-1.20222	0.229277
SUOX	12	56390964	56400425	0.512	rs773649	-3.16	rs10876870	0.21988	-6.43	-0.878	295	17	enet	0.23	1.8e-10	0.97913	0.327514	0.512	rs773651	2.96	rs10876870	0.21988	-6.43	-0.624	295	17	enet	0.23	1.8e-10	1.2013	0.22965
FBXO36	2	230787018	230877825	0.2677	rs12185739	-2.19	rs4972914	0.163748	-5.31	0.465	467	1	top1	0.16	9.6e-08	-0.465	0.642	0.2677	rs9288665	-2.61	rs4972914	0.163748	-5.31	-1.201	467	1	top1	0.16	9.6e-08	1.201	0.229751
EIF2A	3	150270141	150302029	0.6078	rs1000079	-4.02	rs7631671	0.381686	-8.07	-2.278	435	1	top1	0.38	5.2e-18	2.278	0.0227	0.6078	rs10935810	2.4	rs7631671	0.381686	-8.07	-1.2	435	1	top1	0.38	5.2e-18	1.2	0.230139
FGD5-AS1	3	14961854	14989931	0.1478	rs988682	-2.69	rs6442494	0.077858	-4.55	-0.18	536	9	lasso	0.099	3.9e-05	0.136	0.892	0.1478	rs1106333	2.69	rs6442494	0.077858	-4.55	1.215	536	9	lasso	0.099	3.9e-05	-1.19998	0.230146
RP11-422J8.1	1	37920480	37940012	0.2157	rs949586	3.73	rs2492301	0.171	-5.89	-0.926	437	6	lasso	0.23	1.2e-10	0.76045	0.446987	0.2157	rs2497991	3.294	rs2492301	0.171	-5.89	1.728	437	6	lasso	0.23	1.2e-10	-1.19919	0.230453
PLGRKT	9	5357973	5437878	0.2915	rs2297136	2.49	rs2381277	0.152955	5.49	0.192	443	2	lasso	0.16	1.8e-07	0.09941	0.920812	0.2915	rs10975260	-3.46	rs2381277	0.152955	5.49	-1.322	443	2	lasso	0.16	1.8e-07	-1.19905	0.230509
MLF1IP	4	185616118	185655287	0.319	rs1425551	2.72	rs4610379	0.042429	-4.29	0.466	526	7	lasso	0.067	0.00067	-0.63489	0.525503	0.319	rs3775553	3.12	rs4610379	0.042429	-4.29	-1.864	526	7	lasso	0.067	0.00067	1.19802	0.23091
ZNF773	19	58011283	58029772	0.1623	rs12984455	-2.75	rs6510082	0.126678	-4.62	0.215	490	1	top1	0.13	3e-06	-0.215	0.82977	0.1623	rs12978934	4.12	rs6510082	0.126678	-4.62	1.198	490	1	top1	0.13	3e-06	-1.198	0.230917
RP11-275O4.3	1	227698297	227708178	0.3789	rs7535826	4.38	rs903690	0.0814	-5.54	-0.053	429	29	enet	0.21	1.2e-09	0.30725	0.758656	0.3789	rs7521639	-2.975	rs903690	0.0814	-5.54	0.046	429	29	enet	0.21	1.2e-09	-1.19787	0.230969
CD2AP	6	47445525	47594999	0.3512	rs9463290	-3.77	rs9395285	0.119614	5.56	0.006	519	14	enet	0.15	2.6e-07	0.5605	0.575159	0.3512	rs10484958	2.92	rs9395285	0.119614	5.56	-1.355	519	14	enet	0.15	2.6e-07	-1.19755	0.231
NME1	17	49230897	49239789	0.501	rs9303577	3.04	rs16949649	0.387155	7.79	-1.458	430	1	top1	0.39	2.6e-18	-1.458	0.145	0.501	rs9899816	-2.52	rs16949649	0.387155	7.79	-1.196	430	1	top1	0.39	2.6e-18	-1.196	0.232
RP11-469N6.1	11	134605490	134633704	0.5464	rs7107009	-3.23	rs12288121	0.126	5.54	1.177	569	569	blup	0.17	5.6e-08	0.71175	0.477	0.5464	rs3935519	3.52	rs12288121	0.126	5.54	-1.286	569	569	blup	0.17	5.6e-08	-1.19618	0.232
ARHGEF7	13	111767266	111958084	0.354	rs2893380	-3.43	rs3825461	0.22866	6.2	0.086	585	1	top1	0.23	1.6e-10	0.086	0.93147	0.354	rs1022963	3.03	rs3825461	0.22866	6.2	-1.195	585	1	top1	0.23	1.6e-10	-1.195	0.232
ZNF140	12	133656424	133684130	0.1538	rs10870504	2.39	rs3741490	0.02751	3.6	-0.768	180	180	blup	0.05	0.0028	-0.56532	0.571857	0.1538	rs12282	-3.54	rs3741490	0.02751	3.6	-1.402	180	180	blup	0.05	0.0028	-1.1942	0.23239
SPIRE2	16	89884587	89937727	0.3357	rs4238829	2.93	rs9939542	0.0261	-3.74	1.083	365	365	blup	0.057	0.0015	-2.90171	0.00371	0.3357	rs12446573	-3.15	rs9939542	0.0261	-3.74	1.63	365	365	blup	0.057	0.0015	-1.19268	0.23299
EDEM3	1	184659365	184724047	0.162	rs10911611	-2.52	rs12032144	0.0911	-5.13	1.93	425	1	top1	0.091	7.6e-05	-1.93	0.053607	0.162	rs16823344	2.814	rs12032144	0.0911	-5.13	1.192	425	1	top1	0.091	7.6e-05	-1.192	0.233261
PKD1L3	16	71963441	72033877	0.1641	rs12708919	-3.16	rs1820248	0.0547	-4.63	0.205	373	13	enet	0.079	0.00023	-0.61909	0.536	0.1641	rs4788606	3	rs1820248	0.0547	-4.63	-1.053	373	13	enet	0.079	0.00023	1.19193	0.23329
RP11-91J19.4	8	424455	427966	0.3495	rs11136541	2.52	rs17665621	0.021759	-4.61	0.413	429	429	blup	0.13	1.6e-06	-1.36771	0.171	0.3495	rs1703887	-2.87	rs17665621	0.021759	-4.61	-0.305	429	429	blup	0.13	1.6e-06	1.19113	0.234
PPIP5K2	5	102455856	102548500	0.2441	rs526231	-3.14	rs2671569	0.066319	-5.09	-0.279	320	8	lasso	0.12	5.2e-06	1.91133	0.056	0.2441	rs1645534	-2.45	rs2671569	0.066319	-5.09	-0.284	320	8	lasso	0.12	5.2e-06	1.189	0.23443
CRAMP1L	16	1662326	1727909	0.1609	rs3785272	3.64	rs11865609	0.045	4.6	2.348	480	3	lasso	0.076	0.0003	2.3668	0.0179	0.1609	rs8055439	3.38	rs11865609	0.045	4.6	-1.16	480	3	lasso	0.076	0.0003	-1.18809	0.2348
PTCHD3P1	10	29698331	29776674	0.489	rs549235	2.98	rs10740803	0.194153	6.37	0.443	718	10	enet	0.2	2.1e-09	0.66207	0.507924	0.489	rs1763371	-3.02	rs10740803	0.194153	6.37	0.749	718	10	enet	0.2	2.1e-09	1.18802	0.234827
CACFD1	9	136325089	136335970	0.2292	rs2023665	-2.98	rs28552957	0.202856	5.76	0.27	617	1	top1	0.2	2.2e-09	0.27	0.78716	0.2292	rs7019702	-3.68	rs28552957	0.202856	5.76	-1.188	617	1	top1	0.2	2.2e-09	-1.188	0.234833
CPT1B	22	51007290	51017096	0.521	rs134974	3.05	rs12627787	0.164301	-5.95	-1.029	296	5	lasso	0.28	4.8e-13	0.8157	0.414679	0.521	rs5771040	-3.32	rs12627787	0.164301	-5.95	-0.223	296	5	lasso	0.28	4.8e-13	1.1876	0.23498
SUZ12P	17	29036317	29117926	0.425	rs7209032	-3.11	rs11657662	0.315279	-7.99	-2.424	287	35	enet	0.35	2.9e-16	2.539	0.0111	0.425	rs2020936	-3.43	rs11657662	0.315279	-7.99	-1.691	287	35	enet	0.35	2.9e-16	1.18698	0.235
PDHB	3	58413357	58419584	0.4088	rs2120577	2.62	rs7433237	0.168377	5.7	-1.322	432	9	lasso	0.2	2.1e-09	-2.0519	0.0402	0.4088	rs1658367	-2.59	rs7433237	0.168377	5.7	1.646	432	9	lasso	0.2	2.1e-09	1.18752	0.235021
AL589739.1	1	2258581	2259042	0.2015	rs2460000	-3.15	rs903904	0.018	4.14	-1.387	364	18	enet	0.071	0.00047	-1.6293	0.10325	0.2015	rs7535528	3.393	rs903904	0.018	4.14	-0.401	364	18	enet	0.071	0.00047	-1.18606	0.235598
VAMP1	12	6571489	6580153	0.4757	rs10849499	-3.2	rs2532520	0.299794	7.36	0.568	405	405	blup	0.37	2.4e-17	0.46152	0.644427	0.4757	rs7315020	3.14	rs2532520	0.299794	7.36	0.987	405	405	blup	0.37	2.4e-17	1.186	0.23563
RP11-218M22.1	12	740057	772493	0.4953	rs1541464	3.7	rs2075032	0.252091	6.89	-0.693	457	4	lasso	0.26	7.8e-12	-0.97385	0.330133	0.4953	rs12828016	2.69	rs2075032	0.252091	6.89	-1.522	457	4	lasso	0.26	7.8e-12	-1.1854	0.23587
SP2	17	45973516	46006323	0.171	rs2256020	3	rs11079803	0.044497	4.31	1.19	380	1	top1	0.044	0.0047	1.19	0.234	0.171	rs2597164	3.28	rs11079803	0.044497	4.31	1.186	380	1	top1	0.044	0.0047	1.186	0.236
RP11-95O2.5	18	34826853	34827148	0.134	rs11665070	6.22	rs8095910	0.04002	-4.28	-2.22	376	1	top1	0.04	0.007	2.22	0.02642	0.134	rs11664242	3.4	rs8095910	0.04002	-4.28	-1.185	376	1	top1	0.04	0.007	1.185	0.236017
GDI2	10	5807186	5884095	0.252	rs4295957	3.21	rs2275774	0.026357	-4.56	2.33	701	701	blup	0.076	0.00028	-1.59445	0.110835	0.252	rs9423648	-3.68	rs2275774	0.026357	-4.56	-0.341	701	701	blup	0.076	0.00028	-1.18452	0.236209
AL161915.1	1	54569968	54571750	0.2484	rs2073109	3.05	rs1154	0.00904	4.26	-1.408	477	3	lasso	0.036	0.01	-1.49817	0.134089	0.2484	rs2948055	3.168	rs1154	0.00904	4.26	0.924	477	3	lasso	0.036	0.01	1.18406	0.236388
KCNS3	2	18059114	18542882	0.1816	rs4038129	3.51	rs7607574	0.047649	4.04	-0.848	516	516	blup	0.059	0.0013	-1.28095	0.2	0.1816	rs931000	2.5	rs7607574	0.047649	4.04	1.523	516	516	blup	0.059	0.0013	1.184	0.236404
CTC-559E9.6	19	19887411	19945736	0.4193	rs892023	3.5	rs2878398	0.156771	5.53	-1.865	302	1	top1	0.16	1.9e-07	-1.865	0.06218	0.4193	rs1621688	-3.53	rs2878398	0.156771	5.53	-1.181	302	1	top1	0.16	1.9e-07	-1.181	0.237603
C6orf62	6	24705294	24721064	0.21	rs6936465	-2.86	rs3813687	0.00255	4.52	1.483	618	618	blup	0.023	0.032	1.083	0.279	0.21	rs6923278	3.77	rs3813687	0.00255	4.52	-0.028	618	618	blup	0.023	0.032	-1.179	0.238
HLA-DRB1	6	32546546	32557625	0.3439	rs2269426	4.62	rs9271170	0.165887	5.31	-0.603	233	1	top1	0.17	7.9e-08	-0.603	0.546509	0.3439	rs429150	-4.96	rs9271170	0.165887	5.31	1.179	233	1	top1	0.17	7.9e-08	1.179	0.238
ST6GALNAC6	9	130647600	130667687	0.1372	rs7023913	2.6	rs2252730	0.019433	3.5	0.491	354	1	top1	0.019	0.045	0.491	0.623426	0.1372	rs10114273	2.75	rs2252730	0.019433	3.5	-1.18	354	1	top1	0.019	0.045	-1.18	0.238
C1QL3	10	16555742	16564004	0.5838	rs6602097	-3.04	rs7909832	0.234644	-6.46	-0.314	601	8	lasso	0.31	3e-14	0.04514	0.963993	0.5838	rs41526049	2.98	rs7909832	0.234644	-6.46	-1.488	601	8	lasso	0.31	3e-14	1.17969	0.238123
RP11-545M17.3	14	39577546	39577911	0.1917	rs977606	-2.82	rs11157040	0.00468	-3.45	1.027	357	357	blup	0.064	0.00082	0.300655	0.763678	0.1917	rs1449725	-3.98	rs11157040	0.00468	-3.45	-1.02	357	357	blup	0.064	0.00082	1.1793	0.23826
NBEAL1	2	203879602	204091101	0.1476	rs4675290	-4.09	rs11679740	0.00555	-3.23	0.164	261	261	blup	0.027	0.024	-1.57724	0.115	0.1476	rs11678215	2.96	rs11679740	0.00555	-3.23	1.216	261	261	blup	0.027	0.024	-1.1792	0.238334
RP11-45P15.4	14	103798011	103798704	0.2559	rs17101126	-3.06	rs2281824	0.135	5.22	-0.907	357	6	enet	0.14	1e-06	-0.961877	0.336112	0.2559	rs8017113	-2.94	rs2281824	0.135	5.22	-1.311	357	6	enet	0.14	1e-06	-1.1786	0.23857
VAT1L	16	77822427	78014004	0.5368	rs1366546	3.56	rs11150014	0.18	5.55	1.617	875	1	top1	0.18	2.1e-08	1.617	0.106	0.5368	rs7184635	2.74	rs11150014	0.18	5.55	-1.178	875	1	top1	0.18	2.1e-08	-1.178	0.2388
RP11-661A12.5	8	144624143	144631899	0.4874	rs7007949	-3.8	rs896945	0.331581	-7.67	0.548	359	8	enet	0.34	1.5e-15	-0.58645	0.558	0.4874	rs4873799	-3.4	rs896945	0.331581	-7.67	1.057	359	8	enet	0.34	1.5e-15	-1.17832	0.239
MTG1	10	135207598	135234169	0.5418	rs10776687	-3.55	rs2297031	0.304346	6.98	-1.058	342	10	lasso	0.31	1.9e-14	-0.79634	0.425832	0.5418	rs4838728	2.35	rs2297031	0.304346	6.98	1.147	342	10	lasso	0.31	1.9e-14	1.1761	0.239556
LRWD1	7	102105376	102113564	0.2251	rs9969318	2.65	rs11764413	0.10621	4.99	-0.432	245	1	top1	0.11	2e-05	-0.432	0.665741	0.2251	rs1060697	-2.76	rs11764413	0.10621	4.99	-1.176	245	1	top1	0.11	2e-05	-1.176	0.239595
RBP1	3	139236276	139258671	0.2752	rs9881047	-3.01	rs7645307	0.046458	4.38	0.279	493	493	blup	0.14	9.6e-07	-0.7447	0.456	0.2752	rs13065203	2.71	rs7645307	0.046458	4.38	0.837	493	493	blup	0.14	9.6e-07	-1.17565	0.239735
WBP1	2	74685456	74688018	0.287	rs17678088	3.27	rs4853066	-0.002294	3.28	-1.762	379	379	blup	0.085	0.00013	-1.16731	0.243	0.287	rs6546882	-2.44	rs4853066	-0.002294	3.28	-0.518	379	379	blup	0.085	0.00013	1.1751	0.239973
ZNF500	16	4798240	4817625	0.3991	rs9940799	-2.7	rs12599765	0.395	7.95	0.018	387	1	top1	0.4	9.5e-19	0.018	0.986	0.3991	rs2075637	-4.09	rs12599765	0.395	7.95	-1.175	387	1	top1	0.4	9.5e-19	-1.175	0.23999
MTBP	8	121457662	121554373	0.2003	rs10808507	3.5	rs7830584	0.002658	-3.04	-1.465	433	433	blup	0.041	0.0064	-0.10835	0.914	0.2003	rs4871819	3.02	rs7830584	0.002658	-3.04	0.747	433	433	blup	0.041	0.0064	-1.17509	0.24
TMEM44-AS1	3	194304740	194310989	0.504	rs9838674	3.51	rs3818946	0.246754	6.71	-0.543	531	8	lasso	0.28	7.7e-13	-0.95	0.342	0.504	rs4687537	-3.98	rs3818946	0.246754	6.71	-1.366	531	8	lasso	0.28	7.7e-13	-1.17436	0.240251
RP11-550I24.2	3	156893058	157098944	0.1452	rs7650127	-3.36	rs7636413	0.067363	-4.75	-1.948	420	1	top1	0.067	0.00063	1.948	0.0514	0.1452	rs1456103	-3.45	rs7636413	0.067363	-4.75	-1.174	420	1	top1	0.067	0.00063	1.174	0.240395
SIGLEC14	19	52145806	52150054	0.3253	rs1875421	-3.2	rs16982912	0.224432	-6.43	0.403	595	5	lasso	0.24	3.2e-11	-0.2181	0.82735	0.3253	rs6509525	-3.09	rs16982912	0.224432	-6.43	-0.829	595	5	lasso	0.24	3.2e-11	1.17384	0.240458
XRCC2	7	152341864	152373250	0.3827	rs1523640	-2.66	rs3218408	0.237495	6.26	0.347	323	1	top1	0.24	6.7e-11	0.347	0.728591	0.3827	rs10234749	3.74	rs3218408	0.237495	6.26	-1.173	323	1	top1	0.24	6.7e-11	-1.173	0.240796
CTD-2324F15.2	5	6310554	6339997	0.7788	rs16877577	2.65	rs4701724	0.202191	-6.73	0.201	636	43	enet	0.42	4.5e-20	0.91643	0.359	0.7788	rs2173946	-2.79	rs4701724	0.202191	-6.73	2.091	636	43	enet	0.42	4.5e-20	-1.1728	0.2409
NARS2	11	78147007	78285919	0.3782	rs10793338	2.74	rs10751296	0.132	-5.62	-1.667	455	7	enet	0.15	2.4e-07	1.72688	0.0842	0.3782	rs12806493	-3.02	rs10751296	0.132	-5.62	-1.19	455	7	enet	0.15	2.4e-07	1.17183	0.241
RP5-994D16.9	1	43241484	43242461	0.3694	rs1055055	2.65	rs323719	0.128	5.87	-0.17	418	7	lasso	0.18	1.5e-08	-0.51362	0.607515	0.3694	rs1098782	-2.923	rs323719	0.128	5.87	-0.835	418	7	lasso	0.18	1.5e-08	-1.17185	0.241256
ZNF497	19	58866550	58874214	0.1858	rs2304521	-2.46	rs3830	0.021281	4.2	0.2552	326	18	enet	0.034	0.012	0.06527	0.94796	0.1858	rs893185	3.93	rs3830	0.021281	4.2	-0.5494	326	18	enet	0.034	0.012	-1.17141	0.241433
RP11-598F7.6	12	276022	291565	0.2785	rs1541464	3.7	rs3847946	0.149154	-5.3	0.888	317	1	top1	0.15	3.8e-07	-0.888	0.374541	0.2785	rs7135697	-2.61	rs3847946	0.149154	-5.3	-1.171	317	1	top1	0.15	3.8e-07	1.171	0.2416
C3orf70	3	184795838	184870802	0.2585	rs4686574	-3.22	rs9841506	0.0583	-4.97	-0.991	382	30	enet	0.11	1.1e-05	-0.0994	0.921	0.2585	rs11925854	4.14	rs9841506	0.0583	-4.97	1.699	382	30	enet	0.11	1.1e-05	-1.17095	0.241621
ZMYND12	1	42896000	42921787	0.3148	rs1055055	2.65	rs7411957	0.0772	-4.98	-1.598	343	343	blup	0.16	1.9e-07	1.54982	0.121184	0.3148	rs1098782	-2.923	rs7411957	0.0772	-4.98	1.138	343	343	blup	0.16	1.9e-07	-1.17059	0.241764
ZPBP	7	49890017	50160925	0.174	rs11772761	-3.15	rs2046299	0.111909	4.46	2.049	437	1	top1	0.11	1.2e-05	2.049	0.040462	0.174	rs2247628	2.67	rs2046299	0.111909	4.46	1.169	437	1	top1	0.11	1.2e-05	1.169	0.242404
MYLK4	6	2663863	2751200	0.365	rs9405612	-3.47	rs2038760	0.24333	6.23	-0.714	586	6	lasso	0.25	1.3e-11	-0.833	0.405	0.365	rs318486	3.19	rs2038760	0.24333	6.23	-0.795	586	6	lasso	0.25	1.3e-11	-1.1676	0.243
PRSS37	7	141536086	141541287	0.2457	rs10270832	-2.77	rs2013816	0.131695	-5.16	-0.275	463	22	enet	0.15	4.7e-07	0.83651	0.402871	0.2457	rs1108250	-2.3	rs2013816	0.131695	-5.16	-1.498	463	22	enet	0.15	4.7e-07	1.1664	0.243454
DPY19L2	12	63952693	64062629	0.5068	rs4763135	3.71	rs12811912	0.146895	6.21	0.657	331	8	lasso	0.29	4e-13	0.51589	0.605932	0.5068	rs1350139	3.48	rs12811912	0.146895	6.21	-1.079	331	8	lasso	0.29	4e-13	-1.1663	0.24349
AP000347.2	22	24000281	24059543	0.2328	rs140156	3.2	rs17629956	0.011485	-3.56	-2.178	462	462	blup	0.035	0.011	2.224	0.02615	0.2328	rs5760176	2.83	rs17629956	0.011485	-3.56	0.535	462	462	blup	0.035	0.011	-1.1661	0.24356
ADAT2	6	143743969	143771810	0.4286	rs6935733	2.82	rs7740441	0.345202	7.39	1.917	515	1	top1	0.35	4.5e-16	1.917	0.055238	0.4286	rs12660418	-2.78	rs7740441	0.345202	7.39	1.165	515	1	top1	0.35	4.5e-16	1.165	0.244
SLC35A1	6	88180341	88222054	0.1191	rs4707427	3.15	rs2268992	0.087418	4.31	0.977	445	1	top1	0.087	0.00011	0.977	0.328569	0.1191	rs6922679	-4.09	rs2268992	0.087418	4.31	1.165	445	1	top1	0.087	0.00011	1.165	0.244
RPL12	9	130209953	130213684	0.2854	rs10819276	-2.52	rs6478776	0.230622	-6.33	-0.722	361	1	top1	0.23	1.3e-10	0.722	0.470294	0.2854	rs2417046	3.01	rs6478776	0.230622	-6.33	-1.165	361	1	top1	0.23	1.3e-10	1.165	0.244019
FAM221A	7	23719749	23742868	0.5306	rs11975049	3.38	rs993179	0.344897	-8.24	0.876	439	7	lasso	0.45	3.9e-22	-1.23572	0.216563	0.5306	rs272666	2.94	rs993179	0.344897	-8.24	0.452	439	7	lasso	0.45	3.9e-22	-1.1641	0.244385
GOLGA6L10	15	82635130	82641706	0.2806	rs1128431	-2.83	rs4778672	0.114585	-4.37	0.144	213	1	top1	0.11	9.2e-06	-0.144	0.886	0.2806	rs7168047	-2.61	rs4778672	0.114585	-4.37	1.164	213	1	top1	0.11	9.2e-06	-1.164	0.24442
ZNF23	16	71481500	71496998	0.1817	rs1424144	3.96	rs9933680	0.000567	-4.67	-0.359	316	316	blup	0.041	0.0067	1.48802	0.137	0.1817	rs7195330	2.61	rs9933680	0.000567	-4.67	-1.407	316	316	blup	0.041	0.0067	1.1628	0.24491
C6orf183	6	109487036	109592217	0.1975	rs7771729	-2.32	rs9398191	0.022077	-3.73	-0.614	423	423	blup	0.026	0.024	0.8019	0.422636	0.1975	rs9386788	-3.65	rs9398191	0.022077	-3.73	1.297	423	423	blup	0.026	0.024	-1.1634	0.245
CYBRD1	2	172378757	172414643	0.3023	rs3770451	3.87	rs960748	0.104249	-4.6	0.111	357	1	top1	0.1	2.3e-05	-0.111	0.912	0.3023	rs16859404	-3.22	rs960748	0.104249	-4.6	1.162	357	1	top1	0.1	2.3e-05	-1.162	0.245235
NARFL	16	779753	791329	0.662	rs4984867	2.51	rs2071951	0.428	8.19	-0.312	472	1	top1	0.43	1.2e-20	-0.312	0.755	0.662	rs2384973	3.43	rs2071951	0.428	8.19	-1.162	472	1	top1	0.43	1.2e-20	-1.162	0.24524
ZFYVE19	15	41099284	41106767	0.3863	rs11630891	3	rs10152371	0.275667	-7.21	-0.627	290	2	lasso	0.28	7.4e-13	0.6643	0.506	0.3863	rs2016546	3.13	rs10152371	0.275667	-7.21	-1.182	290	2	lasso	0.28	7.4e-13	1.16161	0.24539
HOMER3	19	19040010	19052070	0.2007	rs12973258	3.39	rs3220	0.036034	-4.01	0.936	333	5	lasso	0.071	0.00045	-0.26287	0.79265	0.2007	rs17750998	2.44	rs3220	0.036034	-4.01	1.21	333	5	lasso	0.071	0.00045	-1.16125	0.245539
TAF6	7	99707571	99717190	0.1505	rs7778571	-2.94	rs2272338	0.034167	4.02	-1.424	279	1	top1	0.034	0.012	-1.424	0.154446	0.1505	rs4646450	2.96	rs2272338	0.034167	4.02	1.16	279	1	top1	0.034	0.012	1.16	0.246049
C1orf50	1	43232940	43263968	0.3106	rs1055055	2.65	rs11210712	0.165	-5.87	-0.781	417	12	lasso	0.23	1.3e-10	1.04825	0.294525	0.3106	rs1098782	-2.923	rs11210712	0.165	-5.87	-0.451	417	12	lasso	0.23	1.3e-10	1.15887	0.246508
DEF6	6	35265595	35289548	0.1457	rs9658107	-2.88	rs6928769	0.144516	-5.12	0.785	436	1	top1	0.14	5.9e-07	-0.785	0.432454	0.1457	rs3800377	2.87	rs6928769	0.144516	-5.12	1.157	436	1	top1	0.14	5.9e-07	-1.157	0.247
FTCDNL1	2	200625267	200715896	0.604	rs6726276	-3.67	rs13008446	0.230991	6.5	0.507	318	9	lasso	0.26	7.9e-12	0.65778	0.511	0.604	rs12615435	-3.23	rs13008446	0.230991	6.5	0.866	318	9	lasso	0.26	7.9e-12	1.1576	0.247029
TPPP	5	660883	693510	0.235	rs11747348	-3.87	rs4081847	-0.004175	3.77	-0.879	333	333	blup	0.022	0.036	0.14531	0.884	0.235	rs3749611	2.24	rs4081847	-0.004175	3.77	-0.713	333	333	blup	0.022	0.036	-1.1576	0.24703
ZNF846	19	9862669	9903856	0.1124	rs1801714	3.03	rs10414758	0.060615	4.19	-1.416	348	1	top1	0.061	0.0011	-1.416	0.15678	0.1124	rs6511267	2.84	rs10414758	0.060615	4.19	-1.157	348	1	top1	0.061	0.0011	-1.157	0.247272
RP11-203M5.7	14	20919744	20920077	0.4044	rs17211257	3.04	rs938883	0.115	-5.4	0.863	656	7	lasso	0.13	1.5e-06	-0.294872	0.768092	0.4044	rs1243644	3.41	rs938883	0.115	-5.4	1.228	656	7	lasso	0.13	1.5e-06	-1.1567	0.2474
ERBB4	2	212240446	213403565	0.2235	rs7564590	3.04	rs1505374	0.01019	-4.34	-0.415	497	15	enet	0.064	0.00084	-0.51505	0.607	0.2235	rs17274552	-2.91	rs1505374	0.01019	-4.34	1.577	497	15	enet	0.064	0.00084	-1.1556	0.247846
RP11-667K14.3	17	1946769	1948262	0.297	rs17834271	-3.59	rs8067660	0.005674	-3.43	-2.436	460	460	blup	0.063	0.00095	1.842	0.0655	0.297	rs4516268	3.82	rs8067660	0.005674	-3.43	-1.172	460	460	blup	0.063	0.00095	1.15461	0.248
SPAG1	8	101170134	101271506	0.2683	rs6994682	3.37	rs2453656	0.163207	-5.31	-0.546	373	1	top1	0.16	1e-07	0.546	0.585	0.2683	rs1660322	-2.49	rs2453656	0.163207	-5.31	1.155	373	1	top1	0.16	1e-07	-1.155	0.248
PHOSPHO2	2	170550975	170558218	0.3681	rs831017	-2.64	rs2683449	0.163051	-5.6	-1.168	467	467	blup	0.18	2.3e-08	0.66953	0.503	0.3681	rs2247506	4.21	rs2683449	0.163051	-5.6	0.016	467	467	blup	0.18	2.3e-08	1.155	0.248074
CTB-161M19.4	5	118342042	118406585	0.2006	rs17145142	-2.9	rs299216	0.125944	-5.15	1.151	377	2	lasso	0.14	7.7e-07	-1.391	0.164	0.2006	rs2043053	2.22	rs299216	0.125944	-5.15	-1.003	377	2	lasso	0.14	7.7e-07	1.1542	0.2484
CDRT15P1	17	13927831	13928805	0.518	rs16948872	-3.87	rs11870492	0.204225	-6.21	-0.131	608	1	top1	0.2	1.9e-09	0.131	0.896	0.518	rs16948995	3.87	rs11870492	0.204225	-6.21	-1.154	608	1	top1	0.2	1.9e-09	1.154	0.249
RP11-458F8.4	7	66367844	66371284	0.4429	rs12698588	2.4	rs4717328	0.24833	-6.51	-0.042	230	230	blup	0.27	2.2e-12	-0.00494	0.996058	0.4429	rs11765135	1.9	rs4717328	0.24833	-6.51	-1.098	230	230	blup	0.27	2.2e-12	1.15271	0.249028
ZNF589	3	48282590	48340743	0.6325	rs4558783	-2.56	rs9311421	0.56418	9.55	-0.279	249	23	enet	0.58	1.1e-30	-0.5325	0.594	0.6325	rs3172494	-3.72	rs9311421	0.56418	9.55	-1.444	249	23	enet	0.58	1.1e-30	-1.15234	0.249183
ATG10	5	81267844	81572676	0.7	rs2200425	-3.48	rs4703870	0.285861	7.76	-0.571	393	7	lasso	0.55	1.3e-28	-0.72436	0.469	0.7	rs6891774	3.45	rs4703870	0.285861	7.76	-1.269	393	7	lasso	0.55	1.3e-28	-1.1502	0.25005
C7orf73	7	135347244	135378166	0.4266	rs3807338	2.5	rs3828960	0.216143	-6.18	-1.031	462	1	top1	0.22	5.8e-10	1.031	0.302541	0.4266	rs17168520	-3.32	rs3828960	0.216143	-6.18	1.149	462	1	top1	0.22	5.8e-10	-1.149	0.250556
LAMA5	20	60883011	60942368	0.399	rs17812169	2.58	rs1615746	0.046766	-4.37	0.487	486	8	lasso	0.14	1.4e-06	0.0484	0.9614	0.399	rs2427300	-3.34	rs1615746	0.046766	-4.37	-1.233	486	8	lasso	0.14	1.4e-06	1.1471	0.251327
CYP2E1	10	135333910	135352626	0.5476	rs10776687	-3.55	rs2297031	0.257117	-6.68	-1.058	290	1	top1	0.26	8.6e-12	1.058	0.290055	0.5476	rs4838728	2.35	rs2297031	0.257117	-6.68	1.147	290	1	top1	0.26	8.6e-12	-1.147	0.251382
RP11-561C5.5	15	85798600	85873565	0.3062	rs8026543	-3.22	rs7183764	0.169867	5.43	-1.3	576	3	lasso	0.18	1.6e-08	-0.9842	0.325	0.3062	rs7172006	3.61	rs7183764	0.169867	5.43	1.054	576	3	lasso	0.18	1.6e-08	1.14648	0.2516
FGFR4	5	176513887	176525145	0.2115	rs11952102	3.45	rs2456173	0.072428	4.32	-1.306	387	387	blup	0.1	3.5e-05	-0.74881	0.454	0.2115	rs6556312	3.16	rs2456173	0.072428	4.32	0.528	387	387	blup	0.1	3.5e-05	1.1458	0.25188
RFX7	15	56379478	56535483	0.2631	rs7182346	-4.69	rs2460647	0.143131	-5.04	-1.554	358	1	top1	0.14	6.7e-07	1.554	0.12	0.2631	rs2414434	2.7	rs2460647	0.143131	-5.04	-1.145	358	1	top1	0.14	6.7e-07	1.145	0.25221
RP11-61E11.2	12	105496250	105500957	0.1591	rs7131977	-3.06	rs1196852	0.002835	3.84	-0.338	648	648	blup	0.029	0.02	0.52086	0.602463	0.1591	rs312163	2.93	rs1196852	0.002835	3.84	-0.827	648	648	blup	0.029	0.02	-1.1433	0.25293
ZNF79	9	130186661	130207651	0.1888	rs10819276	-2.52	rs3824414	0.076662	4.72	-0.783	359	359	blup	0.084	0.00015	-0.60946	0.54222	0.1888	rs535248	3.07	rs3824414	0.076662	4.72	-0.515	359	359	blup	0.084	0.00015	-1.14312	0.25299
RP11-529A4.12	11	89785005	89786904	0.4439	rs2155056	-1.96	rs12417707	0.258	-6.48	-0.212	242	1	top1	0.26	7.6e-12	0.212	0.832	0.4439	rs2155056	-2.79	rs12417707	0.258	-6.48	1.144	242	1	top1	0.26	7.6e-12	-1.144	0.253
CTC-550B14.7	19	55517561	55559413	0.5533	rs2363864	-3.08	rs269913	0.090502	5.33	0.342	472	11	lasso	0.17	5.1e-08	-0.17994	0.8572	0.5533	rs890869	3.07	rs269913	0.090502	5.33	1.893	472	11	lasso	0.17	5.1e-08	1.14298	0.253048
CEP89	19	33369902	33462897	0.4309	rs9676705	-3.26	rs8109698	0.188835	-5.9	-0.011	446	6	lasso	0.19	4.9e-09	0.24686	0.80501	0.4309	rs4805762	-3.53	rs8109698	0.188835	-5.9	-1.133	446	6	lasso	0.19	4.9e-09	1.14199	0.253459
CTD-2258A20.5	16	66503769	66513034	0.2199	rs2304527	-2.8	rs7193473	0.00501	3.43	-1.103	490	1	top1	0.005	0.18	-1.103	0.27	0.2199	rs166236	-2.18	rs7193473	0.00501	3.43	1.141	490	1	top1	0.005	0.18	1.141	0.25387
RP11-141C7.4	3	195366861	195367331	0.3971	rs9879452	2.77	rs6773702	0.109688	-5.19	0.739	284	9	lasso	0.21	9.9e-10	0.2178	0.828	0.3971	rs7625441	3.13	rs6773702	0.109688	-5.19	-1.093	284	9	lasso	0.21	9.9e-10	1.14065	0.254015
PLK1S1	20	21106624	21227260	0.158	rs6075736	-2.18	rs6082329	0.09629	4.61	-0.824	396	1	top1	0.096	4.8e-05	-0.824	0.4099	0.158	rs11087353	-3.59	rs6082329	0.09629	4.61	-1.14	396	1	top1	0.096	4.8e-05	-1.14	0.254286
CTAGE12P	9	27608380	27610743	0.7192	rs10968093	3.32	rs1411381	0.318054	7.2	-0.694	732	26	enet	0.37	1.7e-17	-0.29143	0.77072	0.7192	rs10812686	-4.17	rs1411381	0.318054	7.2	0.565	732	26	enet	0.37	1.7e-17	1.13979	0.254373
P2RY12	3	151055168	151102600	0.207	rs1000079	-4.02	rs3821663	0.042315	-3.97	1.008	500	1	top1	0.042	0.0057	-1.008	0.313	0.207	rs17283136	2.56	rs3821663	0.042315	-3.97	1.138	500	1	top1	0.042	0.0057	-1.138	0.25512
E2F5	8	86089460	86129387	0.2775	rs434496	-3.04	rs3808540	0.077562	-3.76	-1.47	257	1	top1	0.078	0.00025	1.47	0.142	0.2775	rs1006976	2.2	rs3808540	0.077562	-3.76	-1.137	257	1	top1	0.078	0.00025	1.137	0.256
ENDOV	17	78388969	78411886	0.268	rs8065459	-2.96	rs9893968	0.023869	4.24	-1.219	489	5	lasso	0.048	0.0035	-0.7469	0.455	0.268	rs7212223	3.06	rs9893968	0.023869	4.24	-0.381	489	5	lasso	0.048	0.0035	-1.1367	0.256
PLOD1	1	11994262	12035595	0.2385	rs12752700	-3.2	rs2207751	0.0263	4.04	-0.009	464	464	blup	0.056	0.0018	1.92283	0.054501	0.2385	rs664654	2.917	rs2207751	0.0263	4.04	1.927	464	464	blup	0.056	0.0018	1.13538	0.256214
RP11-620J15.3	12	58325311	58329958	0.2699	rs2943693	3.3	rs10877036	0.195723	-6.35	0.921	411	13	enet	0.22	4.5e-10	-0.69642	0.486163	0.2699	rs7313599	2.6	rs10877036	0.195723	-6.35	-0.514	411	13	enet	0.22	4.5e-10	1.1353	0.25624
LPIN1	2	11817721	11967535	0.5325	rs4389306	3.31	rs3795974	0.366132	-7.6	0.037	512	3	lasso	0.39	2.7e-18	0.27454	0.784	0.5325	rs1530146	-2.41	rs3795974	0.366132	-7.6	0.743	512	3	lasso	0.39	2.7e-18	-1.135	0.256365
AC104135.3	2	75145275	75165545	0.6523	rs17678088	3.27	rs12713820	0.554745	9.53	-0.607	457	1	top1	0.55	4.6e-29	-0.607	0.544	0.6523	rs3771848	2.39	rs12713820	0.554745	9.53	-1.135	457	1	top1	0.55	4.6e-29	-1.135	0.256375
AC104135.4	2	75167385	75169797	0.4721	rs17678088	3.27	rs12713820	0.345972	7.94	-0.607	461	1	top1	0.35	4.1e-16	-0.607	0.544	0.4721	rs3771848	2.39	rs12713820	0.345972	7.94	-1.135	461	1	top1	0.35	4.1e-16	-1.135	0.256375
AC104135.2	2	75146682	75151973	0.5004	rs17678088	3.27	rs12713820	0.405367	8.42	-0.607	457	1	top1	0.41	2.5e-19	-0.607	0.544	0.5004	rs3771848	2.39	rs12713820	0.405367	8.42	-1.135	457	1	top1	0.41	2.5e-19	-1.135	0.256375
CCDC175	14	59971779	60043549	0.2937	rs6573257	-3.04	rs12896175	0.168	-5.4	-1.149	424	1	top1	0.17	6.7e-08	1.149	0.250556	0.2937	rs7155987	3.69	rs12896175	0.168	-5.4	-1.135	424	1	top1	0.17	6.7e-08	1.135	0.25638
TNXA	6	31976391	31980249	0.4013	rs2269426	4.62	rs13199524	0.081989	4.59	3.573	191	11	lasso	0.13	1.4e-06	2.1778	0.029418	0.4013	rs429150	-4.96	rs13199524	0.081989	4.59	2.002	191	11	lasso	0.13	1.4e-06	1.13464	0.257
RIC3	11	8127660	8190602	0.3068	rs4520590	-3.5	rs4340037	0.0973	4.91	-1.41	614	1	top1	0.097	4.3e-05	-1.41	0.159	0.3068	rs7951027	3.34	rs4340037	0.0973	4.91	1.133	614	1	top1	0.097	4.3e-05	1.133	0.257
SNORA16	13	32994527	32994653	0.31	rs798971	3.69	rs3742320	0.08454	5.41	0.31	438	438	blup	0.17	4.9e-08	0.64114	0.52143	0.31	rs2021946	-3.09	rs3742320	0.08454	5.41	0.63	438	438	blup	0.17	4.9e-08	1.13429	0.257
WARS2	1	119573839	119683018	0.5564	rs6428830	-2.69	rs2645303	0.308	-7.07	-0.136	416	1	top1	0.31	3.3e-14	0.136	0.891821	0.5564	rs1539188	2.953	rs2645303	0.308	-7.07	-1.133	416	1	top1	0.31	3.3e-14	1.133	0.257214
C7orf49	7	134777115	134855547	0.1841	rs10488449	3.29	rs11761021	0.064751	4.73	2.094	455	5	lasso	0.084	0.00014	2.3586	0.018344	0.1841	rs292581	2.98	rs11761021	0.064751	4.73	-0.877	455	5	lasso	0.084	0.00014	-1.13254	0.257405
C14orf79	14	105452112	105465864	0.3878	rs2498794	3.51	rs2033932	0.248	6.52	0.27	317	1	top1	0.25	2.3e-11	0.27	0.78716	0.3878	rs4983408	3.08	rs2033932	0.248	6.52	-1.132	317	1	top1	0.25	2.3e-11	-1.132	0.25763
MCOLN3	1	85483765	85514182	0.7002	rs10218661	-2.49	rs6674050	0.297	-7.67	-0.065	574	22	enet	0.32	8.1e-15	-0.56652	0.57104	0.7002	rs9724696	2.896	rs6674050	0.297	-7.67	1.113	574	22	enet	0.32	8.1e-15	-1.13063	0.258211
GCC2	2	109065017	109125854	0.2017	rs13430225	3.06	rs826588	0.116419	-4.61	-0.65	356	1	top1	0.12	7.8e-06	0.65001	0.516	0.2017	rs13416525	-2.41	rs826588	0.116419	-4.61	1.129	356	1	top1	0.12	7.8e-06	-1.129	0.258891
CCDC125	5	68576002	68628636	0.3805	rs6887189	-2.35	rs6877725	0.390846	8.06	1.068	234	7	lasso	0.43	6.7e-21	1.4218	0.155	0.3805	rs12651858	2.27	rs6877725	0.390846	8.06	0.503	234	7	lasso	0.43	6.7e-21	1.1288	0.259
RP11-350J20.5	6	150117711	150119308	0.2429	rs910534	-2.64	rs9478848	0.127149	6.04	0.09	465	6	lasso	0.17	6.7e-08	0.5042	0.614149	0.2429	rs659156	-2.43	rs9478848	0.127149	6.04	1.284	465	6	lasso	0.17	6.7e-08	1.12858	0.259
RNF212	4	1050042	1107350	0.245	rs3806761	3.69	rs651017	0.020043	4.56	1.742	381	381	blup	0.08	0.0002	0.11607	0.907594	0.245	rs11939380	-3.53	rs651017	0.020043	4.56	-2.227	381	381	blup	0.08	0.0002	-1.12828	0.2592
RP11-384P7.7	9	33697457	33700984	0.5486	rs830406	2.06	rs16933401	0.261118	6.55	-0.462	327	1	top1	0.26	5.6e-12	-0.462	0.644081	0.5486	rs10971607	3.52	rs16933401	0.261118	6.55	-1.128	327	1	top1	0.26	5.6e-12	-1.128	0.25932
HYAL3	3	50330476	50333204	0.5934	rs2236939	5.18	rs2236947	0.402096	-7.95	-0.311	329	1	top1	0.4	3.8e-19	0.311	0.756	0.5934	rs873985	-2.76	rs2236947	0.402096	-7.95	1.127	329	1	top1	0.4	3.8e-19	-1.127	0.259742
TTC21A	3	39150576	39180394	0.1666	rs13062158	-3.1	rs784501	0.018634	3.91	0.166	478	1	top1	0.019	0.049	0.166	0.868	0.1666	rs535878	-3.04	rs784501	0.018634	3.91	-1.127	478	1	top1	0.019	0.049	-1.127	0.259742
PWRN1	15	24738284	24897277	0.488	rs951651	2.95	rs6576326	0.347021	7.69	-0.727	325	21	enet	0.38	7.1e-18	-0.56927	0.569	0.488	rs12910661	-3.43	rs6576326	0.347021	7.69	-0.83	325	21	enet	0.38	7.1e-18	-1.1254	0.26042
RPS9	19	54704610	54752862	0.6892	rs11878489	-3.19	rs17305311	0.397416	-8.04	1.74	480	8	lasso	0.42	6.1e-20	-1.52195	0.12802	0.6892	rs454006	3.52	rs17305311	0.397416	-8.04	1.085	480	8	lasso	0.42	6.1e-20	-1.12437	0.260857
ZNF232	17	5008836	5026411	0.225	rs11658287	-2.44	rs3031	0.109486	4.49	0.058	432	1	top1	0.11	1.5e-05	0.058	0.954	0.225	rs6066	2.93	rs3031	0.109486	4.49	1.125	432	1	top1	0.11	1.5e-05	1.125	0.261
MCCC2	5	70883115	70954531	0.2914	rs281121	3.33	rs10942702	0.138208	-5.55	-0.067	312	1	top1	0.14	1.1e-06	0.067	0.947	0.2914	rs3857397	-2.84	rs10942702	0.138208	-5.55	-1.124	312	1	top1	0.14	1.1e-06	1.124	0.26101
LIPT1	2	99771428	99779620	0.2986	rs12622653	2.43	rs2516829	0.237062	-6.79	-0.356	298	5	lasso	0.26	9.1e-12	0.15255	0.879	0.2986	rs6733135	2.49	rs2516829	0.237062	-6.79	0.992	298	5	lasso	0.26	9.1e-12	-1.1234	0.261252
KCNMB3	3	178960552	178984790	0.2398	rs4611860	-2.82	rs10804876	0.050179	4.07	-0.066	364	4	lasso	0.054	0.0021	0.0804	0.936	0.2398	rs7621827	2.97	rs10804876	0.050179	4.07	-1.835	364	4	lasso	0.054	0.0021	-1.12303	0.261426
ARHGEF35	7	143883176	143885488	0.4182	rs6963694	-2.52	rs17591965	0.433101	-8.23	0.875	296	4	lasso	0.45	3.3e-22	-0.64242	0.520602	0.4182	rs1635084	2.58	rs17591965	0.433101	-8.23	1.469	296	4	lasso	0.45	3.3e-22	-1.12253	0.261636
APC2	19	1446300	1473199	0.4465	rs3760994	-3.29	rs3894776	0.262386	-6.78	-2.316	406	9	enet	0.27	2.1e-12	2.24227	0.02494	0.4465	rs740436	2.64	rs3894776	0.262386	-6.78	-1.224	406	9	enet	0.27	2.1e-12	1.12225	0.261757
CASP8	2	202098166	202152434	0.2346	rs11694829	-2.25	rs10931936	0.100432	4.9	-0.515	352	17	enet	0.13	2.2e-06	-0.45862	0.647	0.2346	rs17468821	-2.78	rs10931936	0.100432	4.9	0.552	352	17	enet	0.13	2.2e-06	1.1216	0.262028
IFI27L2	14	94594118	94596590	0.5205	rs10138802	3.02	rs8011253	0.175	-6.21	-1.232	750	11	lasso	0.24	5.2e-11	1.61331	0.106678	0.5205	rs8021300	-3.24	rs8011253	0.175	-6.21	-0.697	750	11	lasso	0.24	5.2e-11	1.121	0.26228
APOA1BP	1	156561554	156564091	0.3448	rs9842	-2.97	rs3795732	0.175	-6.19	0.309	440	6	lasso	0.21	1.1e-09	-0.33886	0.734715	0.3448	rs822430	-2.409	rs3795732	0.175	-6.19	-1.165	440	6	lasso	0.21	1.1e-09	1.12095	0.262309
PDCL3P4	3	101431316	101432035	0.1759	rs7625376	-2.79	rs35850993	0.178943	5.6	-1.226	331	13	enet	0.19	9.4e-09	-1.6695	0.095	0.1759	rs1513121	3.72	rs35850993	0.178943	5.6	-1.584	331	13	enet	0.19	9.4e-09	-1.12092	0.26232
DCP2	5	112312399	112356667	0.2841	rs454886	2.83	rs13177101	0.266055	6.54	-0.933	501	1	top1	0.27	3.3e-12	-0.933	0.351	0.2841	rs6868091	-3.29	rs13177101	0.266055	6.54	-1.12	501	1	top1	0.27	3.3e-12	-1.12	0.26271
TAS2R5	7	141490017	141491166	0.2388	rs10270832	-2.61	rs12674391	0.169275	-5.79	-0.414	480	1	top1	0.17	5.7e-08	0.414	0.678874	0.2388	rs1108250	-2.34	rs12674391	0.169275	-5.79	-1.12	480	1	top1	0.17	5.7e-08	1.12	0.262714
TAS2R6	7	141487723	141488440	0.1158	rs10270832	-2.61	rs12674391	0.030305	-3.89	-0.414	480	1	top1	0.03	0.017	0.414	0.678874	0.1158	rs1108250	-2.34	rs12674391	0.030305	-3.89	-1.12	480	1	top1	0.03	0.017	1.12	0.262714
RP11-215H22.1	11	30001660	30003939	0.1405	rs324293	3.07	rs7944308	0.0185	-3.71	1.134	349	349	blup	0.041	0.0067	-0.52122	0.602	0.1405	rs10835567	3.46	rs7944308	0.0185	-3.71	1.838	349	349	blup	0.041	0.0067	1.11894	0.263
DAGLB	7	6448760	6487643	0.4817	rs10254043	-3.4	rs10951982	0.34442	7.67	-0.324	305	1	top1	0.34	5e-16	-0.324	0.745938	0.4817	rs836554	3.52	rs10951982	0.34442	7.67	-1.118	305	1	top1	0.34	5e-16	-1.118	0.263567
AC024937.6	3	195664114	195665610	0.3672	rs7636047	2.32	rs570	-0.003662	-3.37	-1.07	283	283	blup	0.043	0.0052	-0.716	0.474	0.3672	rs6605338	-3.08	rs570	-0.003662	-3.37	0.15	283	283	blup	0.043	0.0052	1.11715	0.26393
RP11-286H15.1	2	128383572	128384423	0.2419	rs3771290	-2.66	rs2270160	0.027822	-3.95	1.623	405	405	blup	0.044	0.0051	-1.58981	0.112	0.2419	rs13031703	2.56	rs2270160	0.027822	-3.95	0.538	405	405	blup	0.044	0.0051	-1.1171	0.263968
GNL3	3	52715172	52728504	0.1646	rs4282054	4.47	rs2019065	0.096205	-5.81	-3.335	388	388	blup	0.17	7e-08	3.6639	0.000248	0.1646	rs9835659	2.66	rs2019065	0.096205	-5.81	-1.427	388	388	blup	0.17	7e-08	1.11638	0.26426
XXbac-BPGBPG55C20.2	6	58234838	58240189	0.28	rs512604	2.65	rs1891828	0.137257	-4.93	2.019	153	1	top1	0.14	1.2e-06	-2.019	0.043487	0.28	rs4098822	3.62	rs1891828	0.137257	-4.93	-1.114	153	1	top1	0.14	1.2e-06	1.114	0.265
RRN3P2	16	29086163	29128039	0.2328	rs257868	3.24	rs252496	0.0529	4.46	0.924	154	154	blup	0.079	0.00021	0.74237	0.458	0.2328	rs187553	-2.24	rs252496	0.0529	4.46	-1.022	154	154	blup	0.079	0.00021	-1.11444	0.26509
TRIP4	15	64679947	64747502	0.1533	rs2899699	3.07	rs34758599	0.103513	4.61	1.376	289	1	top1	0.1	2.5e-05	1.376	0.169	0.1533	rs7182950	2.32	rs34758599	0.103513	4.61	1.114	289	1	top1	0.1	2.5e-05	1.114	0.26528
NIPAL1	4	47916223	48042188	0.653	rs4694857	2.72	rs13146880	0.3489	7.51	-0.108	412	11	lasso	0.37	4.1e-17	-0.38661	0.699042	0.653	rs4695338	2.84	rs13146880	0.3489	7.51	-1.343	412	11	lasso	0.37	4.1e-17	-1.11384	0.26535
VWA5A	11	123986069	124018428	0.3232	rs10893268	4.07	rs621567	0.255	7.23	-1.397	600	17	enet	0.3	1.3e-13	-1.58933	0.112	0.3232	rs2276054	-3.26	rs621567	0.255	7.23	0.985	600	17	enet	0.3	1.3e-13	1.11144	0.266
TCTEX1D2	3	196018090	196045170	0.3772	rs7649045	4.29	rs4916425	0.167682	5.2	0.243	369	1	top1	0.17	6.6e-08	0.243	0.808	0.3772	rs7625441	3.09	rs4916425	0.167682	5.2	1.112	369	1	top1	0.17	6.6e-08	1.112	0.266138
RBFADN	18	77806900	77853362	0.687	rs1960120	-3.84	rs4603631	0.34323	8.01	1.81	280	280	blup	0.54	2.7e-28	0.3428	0.73174	0.687	rs483485	-2.35	rs4603631	0.34323	8.01	-1.086	280	280	blup	0.54	2.7e-28	-1.1118	0.266228
ZNF454	5	178368192	178393434	0.5667	rs3925227	-2.62	rs10075112	0.330387	7.62	-1.9	573	9	lasso	0.34	1.5e-15	-1.99383	0.0462	0.5667	rs560137	-3.55	rs10075112	0.330387	7.62	-0.849	573	9	lasso	0.34	1.5e-15	-1.1104	0.26683
FHL3	1	38462442	38471278	0.296	rs12049327	-2.85	rs12138115	0.0718	3.95	0.134	465	465	blup	0.082	0.00017	0.35086	0.725694	0.296	rs4970579	-3.315	rs12138115	0.0718	3.95	2.05	465	465	blup	0.082	0.00017	1.11037	0.266838
KIAA1586	6	56911347	56920023	0.1947	rs10456737	-1.82	rs4715646	0.071586	-4.73	0.896	249	1	top1	0.072	0.00043	-0.896	0.370253	0.1947	rs6927231	-2.81	rs4715646	0.071586	-4.73	1.109	249	1	top1	0.072	0.00043	-1.109	0.267
PRSS55	8	10383056	10411676	0.2816	rs4240671	5.75	rs6601475	0.051311	4.65	0.44	715	1	top1	0.051	0.0026	0.44	0.66	0.2816	rs11783247	-6.72	rs6601475	0.051311	4.65	-1.11	715	1	top1	0.051	0.0026	-1.11	0.267
PEBP4	8	22570769	22798849	0.2871	rs1008949	3.79	rs17685420	0.17286	-5.68	-0.438	582	1	top1	0.17	4e-08	0.438	0.661	0.2871	rs17757261	-2.93	rs17685420	0.17286	-5.68	1.111	582	1	top1	0.17	4e-08	-1.111	0.267
CYP4F24P	19	15871051	15890719	0.8505	rs10419562	3.5	rs10518252	0.631746	9.96	-0.839	532	12	lasso	0.67	8.7e-39	-0.6733	0.50076	0.8505	rs7253596	2.88	rs10518252	0.631746	9.96	-1.055	532	12	lasso	0.67	8.7e-39	-1.10999	0.267004
C19orf33	19	38794801	38795649	0.2776	rs10422365	2.91	rs3816044	0.149374	-5.89	0.56	369	8	enet	0.19	5.7e-09	-1.1731	0.24076	0.2776	rs7249859	-2.53	rs3816044	0.149374	-5.89	0.559	369	8	enet	0.19	5.7e-09	-1.10992	0.267035
LEFTY1	1	226073982	226099082	0.4437	rs11587971	3.61	rs360063	0.0427	-4.49	0.806	378	7	lasso	0.079	0.00023	-0.98591	0.324176	0.4437	rs17500944	-3.419	rs360063	0.0427	-4.49	1.528	378	7	lasso	0.079	0.00023	-1.10955	0.267191
LRRC57	15	42834720	42841000	0.214	rs2139656	3.25	rs34359922	0.145343	5.6	-1.931	333	4	lasso	0.16	2e-07	-1.49989	0.134	0.214	rs8028785	-2.85	rs34359922	0.145343	5.6	-1.35	333	4	lasso	0.16	2e-07	-1.10901	0.26742
RP11-121C2.2	4	47842139	47846356	0.185	rs4694857	2.72	rs1440221	-0.005021	-3.91	0.631	424	424	blup	0.014	0.075	-0.62249	0.533621	0.185	rs4695338	2.84	rs1440221	-0.005021	-3.91	1.088	424	424	blup	0.014	0.075	-1.10896	0.26745
RP11-159J3.1	16	28251014	28251989	0.1997	rs153103	-2.85	rs189969	-0.00333	-3.09	-1.2	320	320	blup	0.043	0.0053	0.39197	0.695	0.1997	rs9937641	-3.14	rs189969	-0.00333	-3.09	-0.797	320	320	blup	0.043	0.0053	1.10802	0.26785
PLTP	20	44527460	44540794	0.168	rs2425752	4.25	rs4810479	0.037061	-4.32	1.457	511	6	lasso	0.12	7.5e-06	-0.6458	0.5184	0.168	rs2297199	3.68	rs4810479	0.037061	-4.32	1.946	511	6	lasso	0.12	7.5e-06	-1.108	0.267881
PRSS46	3	46761073	46777919	0.2211	rs4619820	-3.07	rs4075012	0.050004	5.01	0.994	334	3	lasso	0.081	0.00018	0.6531	0.514	0.2211	rs9862186	-2.9	rs4075012	0.050004	5.01	1.003	334	3	lasso	0.081	0.00018	1.10665	0.268445
CRCP	7	65579591	65619555	0.3042	rs408140	1.41	rs4149463	0.016694	-3.63	-0.55	196	20	enet	0.088	0.0001	-0.20803	0.835208	0.3042	rs6968534	1.59	rs4149463	0.016694	-3.63	-1.277	196	20	enet	0.088	0.0001	1.10641	0.268551
MARK3	14	103851729	103970168	0.24	rs17101126	-3.06	rs10141388	0.237	6.2	1.551	360	1	top1	0.24	6.7e-11	1.551	0.120902	0.24	rs8017113	-2.94	rs10141388	0.237	6.2	1.106	360	1	top1	0.24	6.7e-11	1.106	0.26873
CLEC18A	16	69984810	69998141	0.7226	rs8053238	-2.42	rs1808417	0.358	-8.15	-0.325	208	208	blup	0.42	4.9e-20	1.40659	0.16	0.7226	rs11646887	3.5	rs1808417	0.358	-8.15	0.36	208	208	blup	0.42	4.9e-20	1.10512	0.26911
ZNF561	19	9715356	9732075	0.302	rs12975784	-2.49	rs12104234	0.2546	-6.83	-1.427	361	1	top1	0.25	1.1e-11	1.427	0.15358	0.302	rs6511267	3.56	rs12104234	0.2546	-6.83	-1.105	361	1	top1	0.25	1.1e-11	1.105	0.26916
XKR9	8	71581600	71702606	0.5391	rs16937239	3.26	rs7014012	0.588183	-9.73	0.382	309	22	enet	0.6	3e-32	-0.35361	0.724	0.5391	rs17758721	2	rs7014012	0.588183	-9.73	-0.991	309	22	enet	0.6	3e-32	1.10341	0.27
DNM1P47	15	102291235	102334505	0.2319	rs6598448	-3.65	rs8035839	0.050033	4.99	-0.522	370	3	lasso	0.13	1.9e-06	-0.31234	0.755	0.2319	rs3784481	2.66	rs8035839	0.050033	4.99	-0.994	370	3	lasso	0.13	1.9e-06	-1.10276	0.27013
RP11-686O6.2	2	203239655	203240327	0.2151	rs4675290	-4.09	rs16839149	0.174751	5.32	-0.183	335	1	top1	0.17	3.4e-08	-0.183	0.855	0.2151	rs12470845	2.48	rs16839149	0.174751	5.32	1.102	335	1	top1	0.17	3.4e-08	1.102	0.270462
EFCAB12	3	129120164	129147494	0.1707	rs1680791	4.09	rs140696	0.018085	-3.95	1.598	277	277	blup	0.049	0.0032	-1.2848	0.199	0.1707	rs35043537	-2.94	rs140696	0.018085	-3.95	1.594	277	277	blup	0.049	0.0032	-1.10129	0.270771
SH3YL1	2	217730	266398	0.176	rs1320362	3.63	rs300780	0.010236	3.54	2.019	374	374	blup	0.034	0.012	2.99238	0.00277	0.176	rs12994164	3.4	rs300780	0.010236	3.54	0.917	374	374	blup	0.034	0.012	1.1008	0.271003
VPS8	3	184529931	184770402	0.3292	rs4686574	-3.22	rs16859583	0.233678	6.64	-0.288	428	5	lasso	0.29	3.4e-13	0.3983	0.69	0.3292	rs11925854	4.14	rs16859583	0.233678	6.64	1.231	428	5	lasso	0.29	3.4e-13	1.10051	0.271109
DNAJB12	10	74092588	74114988	0.1584	rs1245548	2.64	rs1034290	-0.006297	3.42	0.568	364	364	blup	0.022	0.035	-0.12591	0.899801	0.1584	rs10823876	2.02	rs1034290	-0.006297	3.42	1.132	364	364	blup	0.022	0.035	1.10027	0.271215
ALS2CL	3	46710679	46735194	0.2392	rs4619820	-3.07	rs3210183	0.052941	-3.94	-0.795	344	5	lasso	0.11	9e-06	0.0893	0.929	0.2392	rs9862186	-2.9	rs3210183	0.052941	-3.94	0.053	344	5	lasso	0.11	9e-06	1.09983	0.271406
MRPL37	1	54649714	54691104	0.3587	rs2073109	3.05	rs731828	0.0302	3.67	-0.256	494	1	top1	0.03	0.017	-0.25558	0.798274	0.3587	rs10489809	2.942	rs731828	0.0302	3.67	1.0995	494	1	top1	0.03	0.017	1.09947	0.271563
UBR4	1	19403234	19536770	0.451	rs4912088	2.67	rs12758524	0.0604	4.73	-0.151	513	513	blup	0.089	9.2e-05	-0.01406	0.98878	0.451	rs1115163	2.835	rs12758524	0.0604	4.73	0.297	513	513	blup	0.089	9.2e-05	-1.0989	0.271812
RP11-834C11.3	12	54452038	54516018	0.4927	rs12809801	2.73	rs10161263	0.221181	-6.8	0.049	422	29	enet	0.27	2.8e-12	-0.33366	0.738634	0.4927	rs2241937	-2.96	rs10161263	0.221181	-6.8	1.463	422	29	enet	0.27	2.8e-12	-1.098	0.27219
RP11-458F8.2	7	66345695	66347968	0.1809	rs7791853	-1.9	rs4717328	0.155642	-5.35	-0.042	217	1	top1	0.16	2.1e-07	0.042	0.966499	0.1809	rs11765135	1.9	rs4717328	0.155642	-5.35	-1.098	217	1	top1	0.16	2.1e-07	1.098	0.272204
LINC00476	9	98521513	98637982	0.5533	rs10512249	4.94	rs12685807	0.38119	7.81	-1.131	531	17	enet	0.44	1.2e-21	-1.09124	0.275167	0.5533	rs10512249	3.38	rs12685807	0.38119	7.81	-1.962	531	17	enet	0.44	1.2e-21	-1.09781	0.272289
XXbac-B444P24.8	22	20186252	20192441	0.4162	rs2238774	-3.21	rs589089	-0.002216	-4.24	-2.338	371	28	enet	0.089	8.9e-05	3.296	0.000981	0.4162	rs854968	-2.59	rs589089	-0.002216	-4.24	0.349	371	28	enet	0.089	8.9e-05	1.0975	0.27243
HTRA1	10	124221041	124274424	0.3589	rs4752655	2.88	rs2014307	0.179792	-5.77	-1.982	617	1	top1	0.18	2.1e-08	1.982	0.047479	0.3589	rs2736912	3.48	rs2014307	0.179792	-5.77	-1.097	617	1	top1	0.18	2.1e-08	1.097	0.272641
ARHGEF37	5	148931510	149014531	0.3136	rs7721676	3.1	rs3733658	0.007292	-3.59	0.875	551	551	blup	0.032	0.015	1.06479	0.287	0.3136	rs10783180	2.93	rs3733658	0.007292	-3.59	1.197	551	551	blup	0.032	0.015	-1.0962	0.273
PAK4	19	39616410	39673456	0.2292	rs6508841	-2.76	rs1529712	0.123824	-4.63	2.61	411	1	top1	0.12	4e-06	-2.61	0.00905	0.2292	rs692364	3.35	rs1529712	0.123824	-4.63	-1.096	411	1	top1	0.12	4e-06	1.096	0.273079
RP11-458F8.1	7	66313483	66323123	0.1568	rs7791853	-1.9	rs4718412	0.144108	-4.93	-0.166	214	1	top1	0.14	6.1e-07	0.166	0.868157	0.1568	rs11765135	1.9	rs4718412	0.144108	-4.93	-1.095	214	1	top1	0.14	6.1e-07	1.095	0.273517
CTD-2349P21.5	17	29056487	29058220	0.127	rs7209032	-3.11	rs1061342	0.062215	-4.54	-2.44	281	281	blup	0.087	0.00011	2.5225	0.0117	0.127	rs11080134	3.01	rs1061342	0.062215	-4.54	-1.713	281	281	blup	0.087	0.00011	1.09375	0.274
CCDC162P	6	109612231	109676266	0.1756	rs1096136	-2.35	rs2884036	0.044293	-4.09	-0.716	393	1	top1	0.044	0.0048	0.716	0.473991	0.1756	rs9386788	-3.65	rs2884036	0.044293	-4.09	1.093	393	1	top1	0.044	0.0048	-1.093	0.274
DSCR9	21	38580804	38594037	0.242	rs9983156	-2.42	rs2835616	0.042907	-4.36	-0.029	448	1	top1	0.043	0.0054	0.029	0.9769	0.242	rs4816562	-3.33	rs2835616	0.042907	-4.36	-1.094	448	1	top1	0.043	0.0054	1.094	0.274
C12orf60	12	14956506	15059520	0.3507	rs11056410	2.86	rs12818627	0.154188	5.41	-0.31	370	3	lasso	0.17	4.4e-08	-0.37917	0.704563	0.3507	rs2075266	-2.37	rs12818627	0.154188	5.41	-0.888	370	3	lasso	0.17	4.4e-08	-1.0936	0.27412
RP11-542G1.2	4	76266489	76284234	0.647	rs4269201	-3.62	rs7682487	0.073522	5.24	-0.919	395	37	enet	0.34	1.4e-15	-0.70203	0.482661	0.647	rs324727	-2.57	rs7682487	0.073522	5.24	-0.113	395	37	enet	0.34	1.4e-15	-1.09268	0.27454
FBP1	9	97365415	97402531	0.5671	rs7027606	-3.7	rs16910850	0.063927	4.97	-0.029	371	371	blup	0.24	7.7e-11	1.13145	0.257865	0.5671	rs10993267	-3.39	rs16910850	0.063927	4.97	1.328	371	371	blup	0.24	7.7e-11	1.09253	0.274599
SCNN1B	16	23289552	23392620	0.2243	rs17806253	2.65	rs8062655	-0.00155	3.57	-0.064	476	476	blup	0.043	0.0053	-0.31164	0.755	0.2243	rs8063819	3.17	rs8062655	-0.00155	3.57	2.053	476	476	blup	0.043	0.0053	1.09178	0.27493
ALDH8A1	6	135238528	135271260	0.5199	rs754151	3.18	rs7742542	0.423834	-8.52	0.243	403	1	top1	0.42	2.2e-20	-0.243	0.808005	0.5199	rs17707754	3.57	rs7742542	0.423834	-8.52	-1.091	403	1	top1	0.42	2.2e-20	1.091	0.275
FAM221B	9	35816388	35828744	0.1862	rs2772220	-2.83	rs2065039	0.111732	4.34	-1.587	425	1	top1	0.11	1.2e-05	-1.587	0.112513	0.1862	rs10972462	3.12	rs2065039	0.111732	4.34	-1.09	425	1	top1	0.11	1.2e-05	-1.09	0.275713
NUDCD3	7	44418720	44530479	0.3014	rs10228823	-3.86	rs3187907	0.285237	6.95	-0.84	352	3	lasso	0.29	3.6e-13	-0.87472	0.381725	0.3014	rs17131819	-2.84	rs3187907	0.285237	6.95	-1.013	352	3	lasso	0.29	3.6e-13	-1.08995	0.275736
STRADA	17	61780192	61819330	0.145	rs11079531	2.94	rs4480868	0.01042	-3.92	0.514	314	314	blup	0.034	0.012	-0.6971	0.486	0.145	rs2286571	2.69	rs4480868	0.01042	-3.92	1.477	314	314	blup	0.034	0.012	-1.08895	0.276
ERAP1	5	96096521	96143803	0.4976	rs4400148	3.08	rs28096	0.17871	-6.16	0.33	501	6	lasso	0.35	1.8e-16	-0.56258	0.574	0.4976	rs897746	2.8	rs28096	0.17871	-6.16	-0.066	501	6	lasso	0.35	1.8e-16	1.0892	0.27608
LINC00094	9	136890561	136899788	0.2183	rs10993907	4.44	rs11789898	-0.0058	3.79	2.871	563	21	enet	0.008	0.14	1.3358	0.181615	0.2183	rs3780792	-3.07	rs11789898	-0.0058	3.79	0.46	563	21	enet	0.008	0.14	1.08868	0.276297
RP11-53O19.3	5	44826178	44828694	0.3131	rs17271569	3.28	rs10077814	0.056167	-4.33	-1.39	225	19	enet	0.12	5.5e-06	2.5044	0.0123	0.3131	rs6451793	-3.29	rs10077814	0.056167	-4.33	0.471	225	19	enet	0.12	5.5e-06	-1.0879	0.27665
ARHGEF39	9	35658872	35675757	0.3732	rs7040391	-2.79	rs10972552	0.037632	5.33	-0.058	406	12	enet	0.11	9.8e-06	0.35627	0.721637	0.3732	rs10972462	3.12	rs10972552	0.037632	5.33	-1.277	406	12	enet	0.11	9.8e-06	-1.08787	0.276654
AARS	16	70286198	70323446	0.1941	rs12924064	3.93	rs4985407	0.0287	-4.97	1.082	203	203	blup	0.072	0.00042	-2.10524	0.0353	0.1941	rs16970455	3.44	rs4985407	0.0287	-4.97	-0.074	203	203	blup	0.072	0.00042	-1.08733	0.27689
RP11-632F7.1	4	40788127	40788727	0.285	rs17588767	4.53	rs2953324	0.053068	4.42	0.111	485	485	blup	0.086	0.00013	-2.30311	0.021273	0.285	rs1492506	3.49	rs2953324	0.053068	4.42	-0.917	485	485	blup	0.086	0.00013	-1.08729	0.27691
RFPL3S	22	32755893	32778039	0.7036	rs5754285	-2.77	rs5754009	0.244907	-6.99	0.271	647	23	lasso	0.29	2.4e-13	-1.1599	0.246101	0.7036	rs743741	-2.64	rs5754009	0.244907	-6.99	1.545	647	23	lasso	0.29	2.4e-13	-1.0871	0.27699
ANO5	11	22214722	22304903	0.2303	rs4362145	2.36	rs6483830	0.117	4.97	0.68	375	8	lasso	0.13	2e-06	0.67723	0.498	0.2303	rs10833660	-3.53	rs6483830	0.117	4.97	1.668	375	8	lasso	0.13	2e-06	1.08762	0.277
CTD-2192J16.21	19	12640582	12643787	0.1961	rs7255217	-2.51	rs4804715	0.216631	5.94	-1.617	283	1	top1	0.22	5.5e-10	-1.617	0.10588	0.1961	rs11878413	2.96	rs4804715	0.216631	5.94	-1.087	283	1	top1	0.22	5.5e-10	-1.087	0.277037
PAQR6	1	156213206	156217881	0.4887	rs9842	-2.97	rs2025577	0.176	-5.59	-1.369	387	1	top1	0.18	2.9e-08	1.369	0.170999	0.4887	rs12117552	-2.288	rs2025577	0.176	-5.59	-1.087	387	1	top1	0.18	2.9e-08	1.087	0.277037
SMG5	1	156219015	156252620	0.1766	rs9842	-2.97	rs2025577	0.144	-5.34	-1.369	393	1	top1	0.14	6.1e-07	1.369	0.170999	0.1766	rs12117552	-2.201	rs2025577	0.144	-5.34	-1.087	393	1	top1	0.14	6.1e-07	1.087	0.277037
PRKAR1B	7	588834	767287	0.2051	rs11976017	-4.11	rs4357190	0.100203	-4.77	1.764	294	1	top1	0.1	3.4e-05	-1.764	0.077732	0.2051	rs6979076	2.79	rs4357190	0.100203	-4.77	-1.086	294	1	top1	0.1	3.4e-05	1.086	0.277479
RUVBL2	19	49496705	49519236	0.3391	rs9304680	3.04	rs12980441	0.048333	4.96	-1.038	425	9	enet	0.14	8e-07	-1.08489	0.27797	0.3391	rs9304684	-3.09	rs12980441	0.048333	4.96	-0.981	425	9	enet	0.14	8e-07	-1.08476	0.278029
ZNF25	10	38238500	38265561	0.0924	rs16936983	-3.61	rs1148292	0.022075	3.98	0.788	279	279	blup	0.081	0.00019	-0.4228	0.672441	0.0924	rs17653445	-2.22	rs1148292	0.022075	3.98	1.875	279	279	blup	0.081	0.00019	1.0839	0.278411
CICP16	4	119557056	119559937	0.254	rs1514659	3.69	rs1514659	0.000909	-3.99	3.69	351	351	blup	0.052	0.0024	-2.45955	0.013911	0.254	rs1818521	2.25	rs1514659	0.000909	-3.99	2.201	351	351	blup	0.052	0.0024	-1.08314	0.27875
RP11-861E21.1	18	12432896	12437634	0.328	rs11080561	2.21	rs12971000	0.21289	5.86	0.959	409	1	top1	0.21	8.1e-10	0.959	0.33756	0.328	rs888264	3.46	rs12971000	0.21289	5.86	1.083	409	1	top1	0.21	8.1e-10	1.083	0.278808
AC007326.9	22	18984651	18985108	0.2658	rs2078743	-2.81	rs2871006	0.178703	5.54	-0.594	437	1	top1	0.18	2.3e-08	-0.594	0.552512	0.2658	rs5993013	-2.69	rs2871006	0.178703	5.54	1.083	437	1	top1	0.18	2.3e-08	1.083	0.27881
DGCR10	22	19010569	19011063	0.4298	rs2078743	-2.81	rs2871006	0.247211	-6.63	-0.594	444	1	top1	0.25	2.4e-11	0.594	0.552512	0.4298	rs5993013	-2.69	rs2871006	0.247211	-6.63	1.083	444	1	top1	0.25	2.4e-11	-1.083	0.27881
DGCR11	22	19033675	19035888	0.3661	rs2078743	-2.81	rs2072123	0.274052	6.6	-0.162	436	29	enet	0.28	5.4e-13	-0.0613	0.951132	0.3661	rs5993013	-2.69	rs2072123	0.274052	6.6	1.555	436	29	enet	0.28	5.4e-13	1.0823	0.27914
GPBAR1	2	219124219	219128582	0.1685	rs3791961	-3.36	rs3731859	0.143644	-5.38	-0.866	446	1	top1	0.14	6.4e-07	0.866	0.386	0.1685	rs11899020	-2.83	rs3731859	0.143644	-5.38	-1.082	446	1	top1	0.14	6.4e-07	1.082	0.279253
RP11-378A13.1	2	219120042	219122087	0.568	rs3791961	-3.36	rs3731859	0.592318	-9.73	-0.866	448	1	top1	0.59	5e-32	0.866	0.386	0.568	rs11899020	-2.83	rs3731859	0.592318	-9.73	-1.082	448	1	top1	0.59	5e-32	1.082	0.279253
CAPS	19	5911780	5915888	0.3574	rs7260240	2.96	rs702064	0.023298	4.21	-0.298	385	385	blup	0.028	0.02	-0.03821	0.96952	0.3574	rs871519	3.71	rs702064	0.023298	4.21	-0.464	385	385	blup	0.028	0.02	1.08085	0.279762
MRC1L1	10	17851362	17953178	0.5147	rs11254539	-3.11	rs532813	0.336486	-7.76	-0.778	349	17	enet	0.37	3.5e-17	0.37932	0.704453	0.5147	rs7096615	-2.86	rs532813	0.336486	-7.76	0.872	349	17	enet	0.37	3.5e-17	-1.08039	0.279968
ADCY10P1	6	41068761	41108571	0.5167	rs7768605	-2.95	rs878998	0.300965	6.97	0.023	568	1	top1	0.3	7.4e-14	0.023	0.98165	0.5167	rs6926018	-3.53	rs878998	0.300965	6.97	-1.081	568	1	top1	0.3	7.4e-14	-1.081	0.28
CTC-332L22.1	5	109023503	109024030	0.2284	rs2962986	-3.61	rs10069684	0.001559	-3.25	-0.211	429	1	top1	0.0016	0.27	0.211	0.833	0.2284	rs17535090	2.58	rs10069684	0.001559	-3.25	1.08	429	1	top1	0.0016	0.27	-1.08	0.28014
FNDC7	1	109255279	109285365	0.1616	rs12749153	-2.63	rs34254854	-0.00493	3.2	0.311	326	326	blup	0.06	0.0012	1.1006	0.27107	0.1616	rs9440593	-3.42	rs34254854	-0.00493	3.2	0.863	326	326	blup	0.06	0.0012	1.07958	0.28033
DNAJC27-AS1	2	25194259	25262563	0.1511	rs10198275	3.08	rs6737082	0.102055	-4.85	2.325	327	1	top1	0.1	2.8e-05	-2.325	0.0201	0.1511	rs3731629	2.28	rs6737082	0.102055	-4.85	-1.077	327	1	top1	0.1	2.8e-05	1.077	0.28148
GUCA1C	3	108626639	108672742	0.3166	rs9868484	-3.12	rs7641406	0.173659	5.34	1.198	395	1	top1	0.17	3.7e-08	1.198	0.231	0.3166	rs9875407	-2.64	rs7641406	0.173659	5.34	-1.075	395	1	top1	0.17	3.7e-08	-1.075	0.282375
ARMC10	7	102715328	102740205	0.201	rs2906637	2.9	rs6465890	-0.002868	3.3	-0.672	240	240	blup	0.0035	0.21	-1.07972	0.280265	0.201	rs2528856	2.31	rs6465890	-0.002868	3.3	-0.222	240	240	blup	0.0035	0.21	-1.07452	0.28259
PBOV1	6	138537129	138539627	0.2491	rs10085294	3.61	rs2327871	0.009493	3.25	0.646	430	430	blup	0.027	0.023	-0.166	0.868188	0.2491	rs1053657	-2.89	rs2327871	0.009493	3.25	1.993	430	430	blup	0.027	0.023	1.07407	0.283
MOV10L1	22	50528308	50600119	0.3018	rs1033666	3.71	rs2272838	0.071459	4.95	0.664	407	6	lasso	0.12	4.2e-06	0.9213	0.356878	0.3018	rs5771040	-3.32	rs2272838	0.071459	4.95	0.732	407	6	lasso	0.12	4.2e-06	1.0734	0.28307
NTRK3	15	88418230	88799999	0.3498	rs7178611	3.09	rs2059588	0.121893	-5.29	-1.574	444	3	lasso	0.14	1.2e-06	1.18036	0.238	0.3498	rs1863488	-4.42	rs2059588	0.121893	-5.29	-1.738	444	3	lasso	0.14	1.2e-06	1.07232	0.28358
LINC00865	10	91589267	91600618	0.5971	rs3824603	3.08	rs1125326	0.339557	7.52	-1.348	498	1	top1	0.34	8.8e-16	-1.348	0.177658	0.5971	rs10748530	-3.41	rs1125326	0.339557	7.52	1.072	498	1	top1	0.34	8.8e-16	1.072	0.28372
ALG12	22	50293877	50312106	0.2627	rs1033666	3.71	rs2295407	0.062794	4.45	-0.853	428	428	blup	0.064	0.00088	1.7303	0.083577	0.2627	rs9616380	3.21	rs2295407	0.062794	4.45	1.328	428	428	blup	0.064	0.00088	1.0718	0.28382
XCL2	1	168510003	168513235	0.3148	rs6695006	3.74	rs1040508	0.0156	-4.42	0.853	530	11	lasso	0.064	0.00081	-0.80277	0.422106	0.3148	rs12740293	-2.559	rs1040508	0.0156	-4.42	1.554	530	11	lasso	0.064	0.00081	-1.07079	0.284262
CAPRIN2	12	30862486	30907885	0.5369	rs7974124	3.97	rs2882856	0.198841	-6.21	0.141	560	8	lasso	0.26	1e-11	0.00225	0.998204	0.5369	rs12809555	3.49	rs2882856	0.198841	-6.21	-0.763	560	8	lasso	0.26	1e-11	1.0706	0.28433
RP11-252K23.2	16	75413716	75415158	0.336	rs11860980	-2.83	rs166013	0.207	6.78	2.246	355	16	enet	0.27	1.9e-12	2.22908	0.0258	0.336	rs11149776	-2.67	rs166013	0.207	6.78	-0.661	355	16	enet	0.27	1.9e-12	-1.07057	0.28436
TMEM201	1	9648932	9674935	0.2555	rs4240910	2.72	rs6540961	0.0991	-4.46	-1.609	337	4	lasso	0.1	2.3e-05	1.57678	0.114847	0.2555	rs4265433	-2.63	rs6540961	0.0991	-4.46	-1.234	337	4	lasso	0.1	2.3e-05	1.07029	0.284488
MED28	4	17616254	17635728	0.183	rs10516312	-2.79	rs7673500	0.166286	-5.4	0.967	419	1	top1	0.17	7.6e-08	-0.967	0.333544	0.183	rs10015987	2.64	rs7673500	0.166286	-5.4	-1.07	419	1	top1	0.17	7.6e-08	1.07	0.28462
CMAHP	6	25081548	25166793	0.344	rs1883258	3.05	rs4712887	0.13548	4.83	-1.012	617	1	top1	0.14	1.4e-06	-1.012	0.312	0.344	rs7774567	-3.61	rs4712887	0.13548	4.83	-1.069	617	1	top1	0.14	1.4e-06	-1.069	0.285
RAB4A	1	229422232	229441641	0.1816	rs6695100	-2.88	rs237799	0.0955	-4.41	0.785	492	1	top1	0.096	5.1e-05	-0.785	0.432454	0.1816	rs342781	2.434	rs237799	0.0955	-4.41	-1.069	492	1	top1	0.096	5.1e-05	1.069	0.28507
RP11-510M2.2	16	71497161	71498452	0.1629	rs1424144	3.96	rs34680964	-0.00197	3.86	1.143	316	316	blup	0.043	0.0055	1.72247	0.085	0.1629	rs7195330	2.61	rs34680964	-0.00197	3.86	-1.238	316	316	blup	0.043	0.0055	-1.06866	0.28522
GIGYF1	7	100277130	100287071	0.1905	rs3807475	-2.45	rs221803	0.074053	4.92	-0.112	293	5	lasso	0.14	9.9e-07	-0.00792	0.993677	0.1905	rs11765099	-3.16	rs221803	0.074053	4.92	0.194	293	5	lasso	0.14	9.9e-07	1.06852	0.285288
ZNF738	19	21541732	21562104	0.3576	rs11085436	-2.58	rs2903766	0.346601	-7.71	-1.354	285	14	enet	0.38	5.5e-18	1.40826	0.15905	0.3576	rs4809117	2.72	rs2903766	0.346601	-7.71	0.852	285	14	enet	0.38	5.5e-18	-1.06812	0.285468
SUDS3	12	118814185	118855840	0.3029	rs11068917	3.23	rs11068898	-0.005478	3.54	1.574	445	445	blup	0.022	0.036	3.62837	0.000285	0.3029	rs7294498	3.39	rs11068898	-0.005478	3.54	0.817	445	445	blup	0.022	0.036	1.0678	0.28562
RP11-119B16.2	20	3868886	3869485	0.244	rs11552911	-2.73	rs17212649	0.137339	5.81	0.083	557	2	lasso	0.17	5.2e-08	-0.0202	0.9839	0.244	rs16988566	-2.96	rs17212649	0.137339	5.81	-0.803	557	2	lasso	0.17	5.2e-08	-1.0672	0.285874
RSPH3	6	159393903	159421219	0.2907	rs9457545	-2.96	rs4709262	0.101539	4.92	-1.85	541	10	lasso	0.11	9.6e-06	-1.3699	0.170729	0.2907	rs4709236	-2.48	rs4709262	0.101539	4.92	-1.443	541	10	lasso	0.11	9.6e-06	-1.06674	0.286
TTC3	21	38445526	38575413	0.487	rs875224	-2.47	rs2298682	0.281395	7.32	0.671	435	14	lasso	0.3	1.4e-13	0.72218	0.4702	0.487	rs4816562	-3.33	rs2298682	0.281395	7.32	-0.824	435	14	lasso	0.3	1.4e-13	-1.0663	0.2863
PRR12	19	50094900	50129581	0.6702	rs9304680	3.04	rs13346402	0.465466	8.64	0.006	362	1	top1	0.47	6.4e-23	0.006	0.99521	0.6702	rs9304684	-3.09	rs13346402	0.465466	8.64	1.066	362	1	top1	0.47	6.4e-23	1.066	0.286424
AC068499.10	19	18315540	18331212	0.3062	rs11673001	-3.06	rs2049050	0.071696	-3.78	0.085	417	5	lasso	0.08	0.0002	-1.22035	0.22233	0.3062	rs9636202	-2.95	rs2049050	0.071696	-3.78	-1.467	417	5	lasso	0.08	0.0002	1.0651	0.28683
THY1	11	119288090	119295695	0.399	rs12795576	3.12	rs10750140	0.142	5.53	0.542	436	58	enet	0.17	5e-08	0.07468	0.94	0.399	rs17075	3.08	rs10750140	0.142	5.53	1.412	436	58	enet	0.17	5e-08	1.06472	0.287
GNMT	6	42928496	42931607	0.3408	rs2756175	3.82	rs2395943	0.298077	6.98	-0.001	370	1	top1	0.3	1e-13	-0.001	0.999202	0.3408	rs9367148	2.63	rs2395943	0.298077	6.98	-1.064	370	1	top1	0.3	1e-13	-1.064	0.287
RP11-4O1.2	9	114794835	114800010	0.2835	rs4098492	-3.28	rs7043510	0.121399	4.51	0.036	516	6	lasso	0.15	4.6e-07	0.20152	0.840295	0.2835	rs7020283	3.75	rs7043510	0.121399	4.51	0.01	516	6	lasso	0.15	4.6e-07	1.06331	0.28764
ACSM1	16	20634559	20710212	0.1152	rs12447655	-3.29	rs9927006	0.0337	4.01	-0.073	393	1	top1	0.034	0.012	-0.073	0.942	0.1152	rs7499306	-3.4	rs9927006	0.0337	4.01	1.063	393	1	top1	0.034	0.012	1.063	0.28778
POLR1B	2	113299492	113334635	0.7179	rs10205187	4.16	rs13412193	0.414526	8.03	3.899	398	1	top1	0.41	7.5e-20	3.899	9.66e-05	0.7179	rs11890681	3.55	rs13412193	0.414526	8.03	-1.063	398	1	top1	0.41	7.5e-20	-1.063	0.287782
MBLAC1	7	99724317	99726118	0.3968	rs7778571	-2.94	rs4134927	0.129037	4.96	0.434	281	1	top1	0.13	2.5e-06	0.434	0.664288	0.3968	rs4646450	2.96	rs4134927	0.129037	4.96	-1.063	281	1	top1	0.13	2.5e-06	-1.063	0.287782
RP5-1024N4.4	1	48693560	48695233	0.6295	rs10789515	2.19	rs1608695	0.465	8.54	-1.314	485	12	lasso	0.48	4.4e-24	-1.17133	0.241467	0.6295	rs320026	3.018	rs1608695	0.465	8.54	0.903	485	12	lasso	0.48	4.4e-24	1.06181	0.288323
DDX59	1	200593024	200639097	0.592	rs7535428	2.58	rs12126676	0.359	-7.57	-0.145	538	1	top1	0.36	9.1e-17	0.145	0.884711	0.592	rs6427864	2.828	rs12126676	0.359	-7.57	1.061	538	1	top1	0.36	9.1e-17	-1.061	0.28869
PPCDC	15	75315896	75409803	0.3643	rs16973078	-1.94	rs13056	0.189644	6.42	-0.33	273	5	lasso	0.2	2.1e-09	-0.44077	0.659	0.3643	rs1565496	-2.46	rs13056	0.189644	6.42	-1.168	273	5	lasso	0.2	2.1e-09	-1.06055	0.28889
ECT2L	6	139117063	139224629	0.3238	rs10085294	3.61	rs1188852	0.083656	4.53	0.874	437	7	lasso	0.13	2e-06	0.4485	0.653773	0.3238	rs11155004	-3.25	rs1188852	0.083656	4.53	-0.999	437	7	lasso	0.13	2e-06	-1.05926	0.289
CTA-212D2.2	6	135376171	135381688	0.2658	rs2327458	-2.65	rs7742542	0.257902	-6.77	0.243	368	4	lasso	0.26	4e-12	-0.2536	0.799781	0.2658	rs7750586	-3.77	rs7742542	0.257902	-6.77	-1.091	368	4	lasso	0.26	4e-12	1.0598	0.289
ZNF211	19	58141761	58154147	0.3122	rs7249682	-2.65	rs12609093	0.065898	4.47	-0.143	491	491	blup	0.097	4.3e-05	-0.05138	0.95902	0.3122	rs12978934	4.12	rs12609093	0.065898	4.47	0.324	491	491	blup	0.097	4.3e-05	1.06004	0.289124
RP11-83M16.4	5	66988640	66989028	0.2654	rs1490801	-4.04	rs17317938	-0.006446	-3.81	-1.424	467	467	blup	0.028	0.021	1.40815	0.159	0.2654	rs12521113	2.56	rs17317938	-0.006446	-3.81	0.885	467	467	blup	0.028	0.021	-1.0588	0.28967
TOP3B	22	22311397	22337213	0.2552	rs915726	3.13	rs9610216	0.149442	-5.62	-1.537	415	21	enet	0.16	1.9e-07	0.9846	0.324835	0.2552	rs11089978	-3.23	rs9610216	0.149442	-5.62	-1.01	415	21	enet	0.16	1.9e-07	1.0585	0.28981
RP11-313J2.1	10	42827314	42863422	0.4264	rs17157528	-3.16	rs7086623	0.38532	7.83	-0.327	193	15	enet	0.39	1.8e-18	-0.41798	0.675963	0.4264	rs17157476	-2.29	rs7086623	0.38532	7.83	-1.082	193	15	enet	0.39	1.8e-18	-1.05845	0.28985
FRA10AC1	10	95427640	95462329	0.4755	rs17482340	3.34	rs11187580	0.060472	5.31	-0.439	532	532	blup	0.21	1.7e-09	-0.50716	0.612043	0.4755	rs11187403	-2.7	rs11187580	0.060472	5.31	1.328	532	532	blup	0.21	1.7e-09	1.05745	0.290308
PIK3C3	18	39535171	39667794	0.131	rs4890356	-2.24	rs620052	0.05411	-4.17	-1.644	381	1	top1	0.054	0.002	1.644	0.10018	0.131	rs7242858	-3.83	rs620052	0.05411	-4.17	-1.054	381	1	top1	0.054	0.002	1.054	0.291883
ZNF143	11	9482069	9550071	0.2032	rs4370932	-3.98	rs4910467	-0.00644	3.4	0.514	398	398	blup	0.017	0.059	3.31209	0.000926	0.2032	rs5014247	3.04	rs4910467	-0.00644	3.4	0.85	398	398	blup	0.017	0.059	1.0531	0.292
RN7SL176P	12	100552275	100552516	0.1723	rs10860590	2.29	rs7297238	0.076563	4.43	0.947	346	10	enet	0.11	1.6e-05	1.24238	0.214095	0.1723	rs10860615	2.92	rs7297238	0.076563	4.43	-0.642	346	10	enet	0.11	1.6e-05	-1.0537	0.292
SERTAD4-AS1	1	210404801	210407392	0.2801	rs17188367	-4.05	rs845451	0.0311	4.25	0.111	560	560	blup	0.12	5.5e-06	-1.19871	0.23064	0.2801	rs981754	-3.033	rs845451	0.0311	4.25	-0.19	560	560	blup	0.12	5.5e-06	-1.0534	0.292156
SBDSP1	7	72300004	72307909	0.1185	rs10267934	-3.4	rs11982415	0.043728	-4.1	0.498	132	132	blup	0.074	0.00036	-0.6562	0.511694	0.1185	rs11974621	2.44	rs11982415	0.043728	-4.1	-1.468	132	132	blup	0.074	0.00036	1.05225	0.292685
RP11-644N4.1	7	135389285	135389589	0.3896	rs3807338	2.5	rs11768962	0.073508	4.24	-0.717	464	464	blup	0.096	5.1e-05	-0.88372	0.376849	0.3896	rs17168520	-3.32	rs11768962	0.073508	4.24	1.049	464	464	blup	0.096	5.1e-05	1.05218	0.292716
ANKRD65	1	1353800	1357149	0.3014	rs28710181	2.84	rs2649588	0.118	-5.08	-0.037	292	1	top1	0.12	6.6e-06	0.037	0.970485	0.3014	rs3934834	-2.939	rs2649588	0.118	-5.08	-1.052	292	1	top1	0.12	6.6e-06	1.052	0.2928
ATAD5	17	29158988	29222887	0.217	rs7209032	-3.11	rs170052	0.026176	3.96	-2.359	278	278	blup	0.074	0.00036	-1.5873	0.112	0.217	rs11080134	3.01	rs170052	0.026176	3.96	-1.473	278	278	blup	0.074	0.00036	-1.04846	0.294
LRRCC1	8	86019382	86058311	0.1963	rs434496	-3.04	rs7817747	0.026997	3.94	-0.353	262	262	blup	0.095	5.5e-05	0.63849	0.523	0.1963	rs1006976	2.2	rs7817747	0.026997	3.94	0.478	262	262	blup	0.095	5.5e-05	1.04945	0.294
MAN2B2	4	6576902	6625089	0.308	rs10011754	-2.71	rs7659958	0.188759	-5.66	0.624	530	1	top1	0.19	8.7e-09	-0.624	0.532628	0.308	rs4571410	-2.85	rs7659958	0.188759	-5.66	1.049	530	1	top1	0.19	8.7e-09	-1.049	0.29418
OR2W3	1	248058859	248060449	0.176	rs1857585	-3.39	rs12129310	0.0163	-3.57	0.013	463	463	blup	0.043	0.0055	-1.84534	0.064987	0.176	rs12075454	3.136	rs12129310	0.0163	-3.57	1.624	463	463	blup	0.043	0.0055	-1.04867	0.294332
SDIM1	6	166307330	166309725	0.2694	rs883299	3.54	rs2500482	0.114903	-4.56	-2.9	673	1	top1	0.11	8.9e-06	2.9	0.003732	0.2694	rs844157	-3.03	rs2500482	0.114903	-4.56	1.047	673	1	top1	0.11	8.9e-06	-1.047	0.295
NEAT1	11	65190245	65213011	0.3893	rs612392	-3.33	rs674485	0.254	6.61	-1.373	365	1	top1	0.25	1.2e-11	-1.373	0.17	0.3893	rs2307264	-3.42	rs674485	0.254	6.61	-1.048	365	1	top1	0.25	1.2e-11	-1.048	0.295
CTD-2568A17.5	19	51320937	51322134	0.5245	rs7249788	3.48	rs11673306	0.339939	7.4	-0.247	535	1	top1	0.34	8.4e-16	-0.247	0.80491	0.5245	rs6509525	-3.09	rs11673306	0.339939	7.4	-1.046	535	1	top1	0.34	8.4e-16	-1.046	0.295561
WWOX	16	78133310	79246564	0.3562	rs17706673	3.1	rs7193919	0.0311	4.26	0.312	865	37	enet	0.15	4.3e-07	-1.31972	0.187	0.3562	rs9928690	2.85	rs7193919	0.0311	4.26	-0.423	865	37	enet	0.15	4.3e-07	-1.04564	0.29573
NBN	8	90945564	91015456	0.1328	rs218899	3.1	rs1805797	0.055126	4.44	1.833	374	8	enet	0.064	0.00087	1.89048	0.0587	0.1328	rs16900888	2.89	rs1805797	0.055126	4.44	1.155	374	8	enet	0.064	0.00087	1.04479	0.296
SYTL1	1	27668513	27680421	0.2231	rs545502	2.43	rs12569127	0.00086	-3.74	-0.494	234	18	enet	0.027	0.023	1.04049	0.29811	0.2231	rs8533	-2.798	rs12569127	0.00086	-3.74	1.739	234	18	enet	0.027	0.023	-1.04372	0.296616
CAND2	3	12837971	12913415	0.3843	rs10510410	3.01	rs11718898	0.009782	-4.35	-0.758	540	540	blup	0.055	0.0019	0.9373	0.349	0.3843	rs731646	3.19	rs11718898	0.009782	-4.35	1.187	540	540	blup	0.055	0.0019	-1.0437	0.296622
MITD1	2	99777890	99797521	0.1631	rs12622653	2.43	rs6542864	0.102729	4.76	-0.318	303	1	top1	0.1	2.7e-05	-0.318	0.75	0.1631	rs6733135	2.49	rs6542864	0.102729	4.76	1.043	303	1	top1	0.1	2.7e-05	1.043	0.296948
TYW1B	7	72023729	72298777	0.7095	rs10267934	-3.4	rs7792924	0.597422	9.64	0.403	132	3	lasso	0.6	1.5e-32	0.51022	0.609895	0.7095	rs11974621	2.44	rs7792924	0.597422	9.64	-0.891	132	3	lasso	0.6	1.5e-32	-1.04231	0.297268
SEC23B	20	18488137	18542059	0.332	rs4814685	-3.09	rs16979437	0.156427	5.8	0.33	479	6	lasso	0.16	1.6e-07	-0.1149	0.9086	0.332	rs6081232	-4.05	rs16979437	0.156427	5.8	0.953	479	6	lasso	0.16	1.6e-07	1.0403	0.29819
RPGRIP1L	16	53631595	53737850	0.1943	rs7185783	-3.06	rs7203525	0.137	5.19	0.364	466	1	top1	0.14	1.2e-06	0.364	0.716	0.1943	rs17820875	3.29	rs7203525	0.137	5.19	-1.04	466	1	top1	0.14	1.2e-06	-1.04	0.29834
THUMPD3	3	9404988	9428475	0.4585	rs41390449	-3.15	rs2728945	0.157738	5.18	-1.533	546	36	enet	0.22	3.2e-10	0.3657	0.715	0.4585	rs2675174	-3.15	rs2728945	0.157738	5.18	0.003	546	36	enet	0.22	3.2e-10	1.03989	0.29839
AC068039.4	2	172629992	172632354	0.5465	rs3770451	3.87	rs1554166	0.381073	7.92	3.771	406	10	lasso	0.41	1e-19	3.90339	9.49e-05	0.5465	rs16859404	-3.22	rs1554166	0.381073	7.92	0.843	406	10	lasso	0.41	1e-19	1.0384	0.299062
SLC2A10	20	45338126	45364965	0.251	rs2780231	-3.21	rs971759	0.085621	-4.91	0.012	570	22	enet	0.13	2.3e-06	0.1609	0.8722	0.251	rs869345	3.56	rs971759	0.085621	-4.91	0.438	570	22	enet	0.13	2.3e-06	-1.0377	0.299391
GOLGA6L4	15	84904525	84914120	0.6486	rs6602991	-2.7	rs4842947	0.234685	-6.55	-1.527	250	250	blup	0.36	1.3e-16	0.49033	0.624	0.6486	rs1820850	-2.38	rs4842947	0.234685	-6.55	-1.331	250	250	blup	0.36	1.3e-16	1.03744	0.29953
D2HGDH	2	242673994	242708226	0.5747	rs7595071	3.41	rs6733823	0.308417	7.12	-0.908	223	1	top1	0.31	3.2e-14	-0.908	0.364	0.5747	rs35512023	2.57	rs6733823	0.308417	7.12	-1.037	223	1	top1	0.31	3.2e-14	-1.037	0.299736
GOLGA8H	15	30896329	30906764	0.2773	rs6493220	-2.73	rs6493220	0.194228	5.86	-2.727	180	1	top1	0.19	5.1e-09	-2.727	0.00639	0.2773	rs2241493	-2.58	rs6493220	0.194228	5.86	-1.037	180	1	top1	0.19	5.1e-09	-1.037	0.29974
MED15	22	20850200	20941782	0.2616	rs165626	2.51	rs5995708	0.123403	-4.93	0.025	344	1	top1	0.12	4.1e-06	-0.025	0.980055	0.2616	rs11705170	-2.69	rs5995708	0.123403	-4.93	1.037	344	1	top1	0.12	4.1e-06	-1.037	0.29974
KIF16B	20	16252749	16554078	0.373	rs6044262	-3.76	rs1004895	0.212891	6.68	1.796	765	19	enet	0.26	1e-11	1.6807	0.0928	0.373	rs6080246	-3.13	rs1004895	0.212891	6.68	0.729	765	19	enet	0.26	1e-11	1.037	0.299749
STEAP2	7	89796904	89867451	0.3758	rs10277766	2.48	rs9649143	0.268401	-7.31	-0.043	494	10	lasso	0.32	6.2e-15	0.2339	0.815065	0.3758	rs12111709	-3.2	rs9649143	0.268401	-7.31	-1.178	494	10	lasso	0.32	6.2e-15	1.0365	0.299971
RGPD8	2	113127669	113192065	0.5246	rs10205187	4.16	rs6542056	0.393568	-7.98	0.968	404	12	lasso	0.41	1.3e-19	-1.72513	0.0845	0.5246	rs11890681	3.55	rs6542056	0.393568	-7.98	1.148	404	12	lasso	0.41	1.3e-19	-1.0361	0.300168
TTLL13	15	90792762	90808199	0.2471	rs17180345	-2.78	rs1044246	0.044225	-4.73	0.632	410	6	lasso	0.073	0.00039	-1.44861	0.147	0.2471	rs2970359	-3.13	rs1044246	0.044225	-4.73	-1.268	410	6	lasso	0.073	0.00039	1.03552	0.30043
CDH3	16	68670092	68756519	0.1823	rs8049247	-3.5	rs1111720	0.157	5	1.512	307	1	top1	0.16	1.9e-07	1.512	0.131	0.1823	rs6499163	3.43	rs1111720	0.157	5	1.035	307	1	top1	0.16	1.9e-07	1.035	0.30067
TCP10L	21	33948862	33959683	0.206	rs7281293	-2.97	rs2833916	0.033128	-4.05	0.173	471	1	top1	0.033	0.013	-0.173	0.8627	0.206	rs9975365	2.42	rs2833916	0.033128	-4.05	1.035	471	1	top1	0.033	0.013	-1.035	0.3007
KRI1	19	10664095	10676713	0.6196	rs11667234	-3.08	rs3087689	0.233029	7.33	1.216	363	8	lasso	0.43	1.6e-20	2.38047	0.01729	0.6196	rs4334414	-2.71	rs3087689	0.233029	7.33	-0.073	363	8	lasso	0.43	1.6e-20	-1.03464	0.300837
RP11-545I5.3	6	146136048	146205942	0.2955	rs12526956	3.43	rs6915718	0.166342	5.8	0.104	265	265	blup	0.21	8e-10	-0.049	0.960914	0.2955	rs12214668	-2.86	rs6915718	0.166342	5.8	-2.122	265	265	blup	0.21	8e-10	-1.03451	0.301
CTD-2270L9.4	16	23464079	23468927	0.2865	rs17806253	2.65	rs531805	0.128	5.66	-0.185	439	439	blup	0.14	9.6e-07	-0.0127	0.99	0.2865	rs12149204	2.74	rs531805	0.128	5.66	-1.229	439	439	blup	0.14	9.6e-07	-1.03389	0.30119
IPP	1	46160116	46216322	0.1968	rs9429157	2.87	rs11582058	0.034	-3.94	-0.817	296	21	enet	0.042	0.0061	0.48157	0.63011	0.1968	rs1052607	-3.811	rs11582058	0.034	-3.94	-0.349	296	21	enet	0.042	0.0061	-1.03312	0.301546
SLC5A9	1	48688357	48714316	0.6088	rs10789515	2.2	rs1056042	0.386	8.02	-1.236	486	19	lasso	0.41	2.5e-19	-1.12646	0.259972	0.6088	rs320026	3.018	rs1056042	0.386	8.02	0.964	486	19	lasso	0.41	2.5e-19	1.03305	0.301578
ALLC	2	3705785	3750174	0.2706	rs4850031	-2.73	rs2071639	0.164618	5.12	0.02	544	1	top1	0.16	8.9e-08	0.02	0.984	0.2706	rs4583476	3.37	rs2071639	0.164618	5.12	-1.033	544	1	top1	0.16	8.9e-08	-1.033	0.301604
SAP25	7	100169855	100171270	0.4998	rs34312198	-2.79	rs2406243	0.2737	7.13	-0.51	294	3	lasso	0.31	3.6e-14	-0.35533	0.722346	0.4998	rs11765099	-3.16	rs2406243	0.2737	7.13	-0.744	294	3	lasso	0.31	3.6e-14	-1.03259	0.301794
MICE	6	29709508	29713011	0.547	rs7772638	-1.91	rs385492	0.09423	5.15	-0.173	43	34	enet	0.29	3.6e-13	0.448	0.654	0.547	rs2517910	-2.93	rs385492	0.09423	5.15	1.287	43	34	enet	0.29	3.6e-13	1.032	0.302
LY75	2	160659866	160761260	0.288	rs2925755	4.48	rs7601374	0.197115	-5.92	1.134	445	1	top1	0.2	3.9e-09	-1.134	0.257	0.288	rs6755940	3.08	rs7601374	0.197115	-5.92	-1.032	445	1	top1	0.2	3.9e-09	1.032	0.302072
PHYHD1	9	131683174	131704320	0.3238	rs10116285	-4	rs10819457	0.149731	-5.45	0.547	345	1	top1	0.15	3.6e-07	-0.547	0.584379	0.3238	rs4836643	3.69	rs10819457	0.149731	-5.45	1.032	345	1	top1	0.15	3.6e-07	-1.032	0.302072
GATAD1	7	92076767	92088150	0.3233	rs1005346	-2.63	rs7803469	0.18384	-6.07	-1.364	307	4	lasso	0.21	7.7e-10	1.35271	0.176149	0.3233	rs9641104	-1.81	rs7803469	0.18384	-6.07	-1.157	307	4	lasso	0.21	7.7e-10	1.03158	0.302269
GRIN3A	9	104331635	104500862	0.2817	rs320213	-2.54	rs4460436	0.079447	5.35	-0.36	598	19	enet	0.12	5.1e-06	-0.9792	0.327481	0.2817	rs10115481	3.33	rs4460436	0.079447	5.35	-0.805	598	19	enet	0.12	5.1e-06	1.03139	0.302356
TRPM4	19	49660998	49715093	0.4403	rs9304680	3.04	rs7255532	0.111673	-4.68	-2.044	393	6	lasso	0.14	1.2e-06	1.51299	0.13028	0.4403	rs9304684	-3.09	rs7255532	0.111673	-4.68	0.473	393	6	lasso	0.14	1.2e-06	-1.03124	0.302427
EAF1-AS1	3	15477678	15491501	0.2185	rs988682	-2.69	rs7649122	0.095547	5	1	377	3	lasso	0.11	2e-05	0.9741	0.33	0.2185	rs3864041	2.4	rs7649122	0.095547	5	-1.071	377	3	lasso	0.11	2e-05	-1.03115	0.302469
FAM160A1	4	152330368	152584784	0.145	rs17027947	-2.6	rs4696264	0.103208	-4.75	1.029	308	3	lasso	0.11	1.6e-05	-0.77994	0.435425	0.145	rs17027958	3.16	rs4696264	0.103208	-4.75	-1.115	308	3	lasso	0.11	1.6e-05	1.03038	0.30283
AGO2	8	141541264	141645718	0.2053	rs4961226	-3.13	rs2292778	0.051253	4.03	-0.333	371	14	enet	0.087	0.00011	-0.12588	0.9	0.2053	rs938724	-3.15	rs2292778	0.051253	4.03	-1.523	371	14	enet	0.087	0.00011	-1.03004	0.303
NDUFV3	21	44299754	44333414	0.393	rs384716	3.32	rs13050160	0.107786	5.74	0.362	608	4	lasso	0.31	2e-14	0.24121	0.8094	0.393	rs7277003	-2.77	rs13050160	0.107786	5.74	1.254	608	4	lasso	0.31	2e-14	1.0297	0.3032
RP11-797H7.5	7	64348905	64350478	0.4641	rs4585620	2.61	rs13236784	0.400358	7.99	0.557	257	1	top1	0.4	4.8e-19	0.557	0.577527	0.4641	rs1581570	2.64	rs13236784	0.400358	7.99	1.029	257	1	top1	0.4	4.8e-19	1.029	0.30348
ZNF273	7	64330550	64391344	0.5592	rs4585620	2.61	rs13236784	0.441596	8.36	0.557	264	1	top1	0.44	1.9e-21	0.557	0.577527	0.5592	rs1581570	2.64	rs13236784	0.441596	8.36	1.029	264	1	top1	0.44	1.9e-21	1.029	0.30348
CTC-428G20.3	5	114539713	114541943	0.2242	rs7716270	3.06	rs3805586	0.101259	4.64	0.353	403	1	top1	0.1	3.1e-05	0.353	0.724	0.2242	rs256957	2.96	rs3805586	0.101259	4.64	1.029	403	1	top1	0.1	3.1e-05	1.029	0.30348
RP11-722E23.2	8	33218361	33218933	0.2364	rs16880282	2.67	rs10464811	0.101121	4.84	0.565	241	1	top1	0.1	3.1e-05	0.565	0.572	0.2364	rs1996363	3.9	rs10464811	0.101121	4.84	-1.028	241	1	top1	0.1	3.1e-05	-1.028	0.304
QRSL1	6	107077453	107116292	0.1879	rs9398086	2.9	rs2054365	0.114682	-5.07	0.545	560	1	top1	0.11	9.1e-06	-0.545	0.585724	0.1879	rs2749083	3.08	rs2054365	0.114682	-5.07	1.029	560	1	top1	0.11	9.1e-06	-1.02856	0.304
PEX11A	15	90220995	90234014	0.1998	rs3087378	-3.51	rs7165631	0.155414	5.56	-1.582	391	1	top1	0.16	2.1e-07	-1.582	0.114	0.1998	rs2970359	-3.13	rs7165631	0.155414	5.56	-1.027	391	1	top1	0.16	2.1e-07	-1.027	0.30442
RNF40	16	30774439	30787628	0.1676	rs12445568	-4.93	rs12918327	0.0464	4.48	-1.713	207	3	lasso	0.079	0.00023	-1.37965	0.168	0.1676	rs2230434	-3.11	rs12918327	0.0464	4.48	-1.3	207	3	lasso	0.079	0.00023	-1.02654	0.30464
CTB-75G16.3	17	34990527	34991156	0.27	rs8082436	2.8	rs2028068	0.155601	-5.25	-1.318	317	1	top1	0.16	2.1e-07	1.318	0.188	0.27	rs1546195	2.44	rs2028068	0.155601	-5.25	-1.025	317	1	top1	0.16	2.1e-07	1.025	0.305
ABCC5	3	183637722	183735803	0.1706	rs1021376	3.83	rs1402001	0.131612	5.08	-0.543	483	1	top1	0.13	1.9e-06	-0.543	0.587	0.1706	rs1490497	2.5	rs1402001	0.131612	5.08	1.025	483	1	top1	0.13	1.9e-06	1.025	0.305363
MRPL52	14	23299092	23304246	0.2988	rs3811180	3.53	rs4982685	0.0406	3.56	-1.148	564	3	lasso	0.058	0.0014	-0.367005	0.713615	0.2988	rs3783436	-3.33	rs4982685	0.0406	3.56	-0.527	564	3	lasso	0.058	0.0014	1.025	0.30538
RB1	13	48877911	49056122	0.172	rs1359393	-2.38	rs9568061	0.08496	-4.82	0.51	362	1	top1	0.085	0.00013	-0.51	0.61005	0.172	rs840434	-2.44	rs9568061	0.08496	-4.82	1.024	362	1	top1	0.085	0.00013	-1.024	0.306
LINC00338	17	75084755	75091068	0.368	rs749925	-3.18	rs11868249	0.037983	-4.82	-0.043	576	9	lasso	0.067	0.00065	0.4492	0.653	0.368	rs9890579	4.1	rs11868249	0.037983	-4.82	0.816	576	9	lasso	0.067	0.00065	-1.02276	0.306
CTB-134H23.3	16	29065053	29119429	0.3343	rs257868	2.96	rs252496	0.157	5.52	0.924	138	1	top1	0.16	1.8e-07	0.924	0.355	0.3343	rs889683	2.11	rs252496	0.157	5.52	-1.022	138	1	top1	0.16	1.8e-07	-1.022	0.30678
RP1-40E16.12	6	3068279	3069128	0.7143	rs9405612	-3.47	rs12200314	0.232828	6.86	-0.884	658	20	lasso	0.31	3.3e-14	-1.5248	0.127298	0.7143	rs4959804	-3.59	rs12200314	0.232828	6.86	-0.585	658	20	lasso	0.31	3.3e-14	-1.02116	0.307
GFRA2	8	21547915	21669869	0.4116	rs2959369	2.96	rs1000443	0.062703	5.58	-1.027	535	10	lasso	0.15	5.4e-07	-0.69637	0.486	0.4116	rs10108480	3.26	rs1000443	0.062703	5.58	-0.637	535	10	lasso	0.15	5.4e-07	-1.02192	0.307
RP11-156E8.1	1	245132652	245134390	0.5006	rs10803241	3.09	rs6700087	0.397	-8.06	-0.282	464	5	lasso	0.41	1.4e-19	0.70475	0.480967	0.5006	rs9727042	-2.787	rs6700087	0.397	-8.06	-0.836	464	5	lasso	0.41	1.4e-19	1.02082	0.30734
PLEC	8	144989321	145050902	0.3095	rs4977189	-2.83	rs11778018	0.31392	-7.49	1.717	244	6	lasso	0.34	6.5e-16	-1.65017	0.0989	0.3095	rs4873799	-3.4	rs11778018	0.31392	-7.49	-1.204	244	6	lasso	0.34	6.5e-16	1.01863	0.308
PPIL2	22	22006559	22051832	0.2641	rs915726	3.13	rs5999098	0.228623	6.42	1.214	307	1	top1	0.23	1.7e-10	1.214	0.224748	0.2641	rs240054	-2.67	rs5999098	0.228623	6.42	-1.019	307	1	top1	0.23	1.7e-10	-1.019	0.3082
ASTN1	1	176826438	177134109	0.1412	rs10047083	-3.47	rs10798508	0.0114	3.62	-1.834	460	460	blup	0.057	0.0016	-1.98202	0.047477	0.1412	rs13376249	-3.055	rs10798508	0.0114	3.62	-0.627	460	460	blup	0.057	0.0016	-1.01881	0.308295
hsa-mir-8072	12	123848415	123850660	0.32	rs11061244	3.6	rs3759111	0.18691	-5.99	0.513	344	6	lasso	0.21	9.9e-10	0.16785	0.8667	0.32	rs10083067	2.74	rs3759111	0.18691	-5.99	-0.395	344	6	lasso	0.21	9.9e-10	1.0177	0.30884
LRFN4	11	66624118	66627733	0.1442	rs7951189	2.22	rs490998	0.0921	-4.5	0.918	231	1	top1	0.092	7e-05	-0.918	0.359	0.1442	rs1253440	-3.17	rs490998	0.0921	-4.5	-1.018	231	1	top1	0.092	7e-05	1.018	0.309
NEK5	13	52611093	52703214	0.295	rs6561644	-2.38	rs9535875	0.1072	-5.76	-0.032	331	4	lasso	0.2	1.8e-09	0.17771	0.85895	0.295	rs11148233	-2.02	rs9535875	0.1072	-5.76	-0.939	331	4	lasso	0.2	1.8e-09	1.01714	0.309
RP11-308N19.1	9	109040673	109367076	0.351	rs10116405	-3.19	rs7047866	0.149487	5.01	-1.008	450	1	top1	0.15	3.7e-07	-1.008	0.313454	0.351	rs902143	-3.65	rs7047866	0.149487	5.01	-1.017	450	1	top1	0.15	3.7e-07	-1.017	0.309153
MALT1	18	56338618	56417371	0.286	rs12605388	3.01	rs7234035	0.07122	-4.58	-1.295	567	567	blup	0.099	3.6e-05	-0.0489	0.96101	0.286	rs4940807	3.05	rs7234035	0.07122	-4.58	0.099	567	567	blup	0.099	3.6e-05	-1.0166	0.309344
RP11-666A20.4	3	125626848	125629115	0.3463	rs7615776	2.82	rs6766233	-0.0064	3.11	-1.124	407	407	blup	0.019	0.047	0.6014	0.548	0.3463	rs7611945	2.2	rs6766233	-0.0064	3.11	1.005	407	407	blup	0.019	0.047	1.01649	0.309397
SSPO	7	149473131	149531068	0.4675	rs6974082	-2.91	rs6960187	0.362884	7.74	-0.89	289	3	lasso	0.37	2.3e-17	-0.84424	0.398534	0.4675	rs12536519	2.98	rs6960187	0.362884	7.74	0.959	289	3	lasso	0.37	2.3e-17	1.01615	0.309558
LINC00662	19	28175488	28284802	0.5041	rs4805798	2.95	rs10500225	0.078635	4.7	-0.384	289	289	blup	0.14	1.3e-06	-1.09691	0.27268	0.5041	rs11084792	2.33	rs10500225	0.078635	4.7	-0.407	289	289	blup	0.14	1.3e-06	-1.01607	0.309595
MSLN	16	810762	818865	0.4087	rs4984867	2.51	rs3764246	0.207	6.38	0.279	467	7	lasso	0.25	1.2e-11	0.64544	0.519	0.4087	rs9929621	-3.5	rs3764246	0.207	6.38	-0.662	467	7	lasso	0.25	1.2e-11	-1.01607	0.3096
PRSS30P	16	2889569	2892711	0.1873	rs12918081	-3.09	rs732532	0.178	-5.76	2.094	306	1	top1	0.18	2.4e-08	-2.094	0.0363	0.1873	rs2107321	-2.93	rs732532	0.178	-5.76	-1.016	306	1	top1	0.18	2.4e-08	1.016	0.30963
GOLGA8N	15	32885657	32896179	0.7131	rs8035668	-2.65	rs8037818	0.300774	7.13	0.371	394	10	lasso	0.34	4.6e-16	-0.0535	0.957	0.7131	rs11852956	-2.6	rs8037818	0.300774	7.13	0.523	394	10	lasso	0.34	4.6e-16	1.01576	0.30974
RP11-64P14.7	9	125372194	125401964	0.2427	rs2793003	-3.36	rs10306194	0.030223	4.11	-1.19	474	7	lasso	0.036	0.0097	-1.64566	0.099833	0.2427	rs1004308	-3.2	rs10306194	0.030223	4.11	0.963	474	7	lasso	0.036	0.0097	1.01574	0.309751
RP4-738P15.1	20	25121425	25129894	0.247	rs6050438	2.71	rs746748	-0.004649	3.21	0.054	457	457	blup	-0.0011	0.36	-0.0773	0.9384	0.247	rs6114868	3.22	rs746748	-0.004649	3.21	0.486	457	457	blup	-0.0011	0.36	1.0157	0.309765
VPS53	17	411908	624957	0.569	rs4073769	-2.91	rs7219151	0.458964	-8.47	-0.657	403	1	top1	0.46	1.6e-22	0.657	0.511	0.569	rs11654845	-2.81	rs7219151	0.458964	-8.47	-1.016	403	1	top1	0.46	1.6e-22	1.016	0.31
SCOCP1	14	60625694	60626042	0.1045	rs6573304	-2.47	rs409866	0.0252	-4.3	-0.598	293	293	blup	0.05	0.003	0.659084	0.509842	0.1045	rs2182140	2.82	rs409866	0.0252	-4.3	-0.418	293	293	blup	0.05	0.003	1.0149	0.31015
AHCYL1	1	110527308	110566357	0.2714	rs11102106	2.62	rs17627329	0.00608	3.31	-2.043	502	502	blup	0.048	0.0035	-0.34573	0.729544	0.2714	rs11102109	-3.098	rs17627329	0.00608	3.31	-2.175	502	502	blup	0.048	0.0035	1.01463	0.31028
ATP5C1	10	7830092	7849778	0.1827	rs2249445	3.09	rs4749361	0.022765	-4	1.285	616	616	blup	0.036	0.01	-1.10828	0.26774	0.1827	rs412681	-3.48	rs4749361	0.022765	-4	1.321	616	616	blup	0.036	0.01	-1.01364	0.310755
TMEM179B	11	62554887	62557442	0.1335	rs567791	3.1	rs4963246	0.0645	-4.05	0.559	333	1	top1	0.065	0.0008	-0.559	0.576	0.1335	rs633742	-2.97	rs4963246	0.0645	-4.05	1.014	333	1	top1	0.065	0.0008	-1.014	0.311
NLRC3	16	3589049	3627401	0.4427	rs2531967	3.62	rs12933120	0.231	-6.66	-0.563	363	22	enet	0.28	6.4e-13	-0.02525	0.98	0.4427	rs2531995	3.48	rs12933120	0.231	-6.66	-1.222	363	22	enet	0.28	6.4e-13	1.01277	0.31117
ITGB1	10	33189247	33294720	0.225	rs17296526	-3.08	rs1759664	0.002206	3.6	-0.136	482	482	blup	0.023	0.033	-0.80539	0.420593	0.225	rs2804479	3.41	rs1759664	0.002206	3.6	-0.526	482	482	blup	0.023	0.033	-1.01252	0.311288
SLC25A24	1	108676658	108742547	0.3577	rs6701083	-3.23	rs538717	0.175	-5.6	-0.163	368	12	enet	0.19	1.2e-08	-0.01501	0.988021	0.3577	rs9440593	-3.42	rs538717	0.175	-5.6	1.352	368	12	enet	0.19	1.2e-08	-1.01184	0.311615
SVIP	11	22835345	22851845	0.477	rs337454	-3.28	rs10833823	0.165	-5.75	0.927	436	8	lasso	0.18	2.9e-08	-0.77132	0.441	0.477	rs1514095	-2.84	rs10833823	0.165	-5.75	-0.477	436	8	lasso	0.18	2.9e-08	1.01004	0.312
LINC01013	6	132453055	132490514	0.2588	rs4897591	4.01	rs8192646	0.001831	3.65	0.929	512	512	blup	0.093	6.3e-05	-0.2141	0.830498	0.2588	rs9493133	3.08	rs8192646	0.001831	3.65	0.455	512	512	blup	0.093	6.3e-05	-1.01189	0.312
APPL1	3	57261765	57307496	0.1917	rs17235841	3.37	rs17735233	0.053412	4.21	-1.43	398	1	top1	0.053	0.0021	-1.43	0.153	0.1917	rs1948722	-3.07	rs17735233	0.053412	4.21	-1.011	398	1	top1	0.053	0.0021	-1.011	0.312016
RP11-63P12.6	9	74920346	74958126	0.7226	rs7029556	-2.61	rs4745183	0.497393	8.81	0.167	369	1	top1	0.5	5.4e-25	0.167	0.86737	0.7226	rs10746908	-2.6	rs4745183	0.497393	8.81	1.01	369	1	top1	0.5	5.4e-25	1.01	0.312495
REEP2	5	137774706	137782658	0.1049	rs3756766	-3.15	rs2863	0.021229	3.88	1.188	295	1	top1	0.021	0.038	1.188	0.235	0.1049	rs4835643	2.78	rs2863	0.021229	3.88	-1.01	295	1	top1	0.021	0.038	-1.01	0.3125
NAT8	2	73867959	73869520	0.2581	rs1653254	-2.87	rs6546836	0.104871	4.56	0.468	355	1	top1	0.1	2.2e-05	0.468	0.64	0.2581	rs2421678	2.94	rs6546836	0.104871	4.56	1.009	355	1	top1	0.1	2.2e-05	1.009	0.312975
OR1R1P	17	3289224	3290132	0.31	rs715662	4.06	rs11078449	0.115364	-4.62	-0.095	540	1	top1	0.12	8.6e-06	0.095	0.924	0.31	rs12943691	-2.9	rs11078449	0.115364	-4.62	-1.008	540	1	top1	0.12	8.6e-06	1.008	0.313
RP11-460N20.4	7	64535401	64539158	0.2464	rs4585620	2.61	rs517258	0.291246	7.22	0.444	233	3	lasso	0.3	1.1e-13	0.57157	0.567614	0.2464	rs1581570	2.64	rs517258	0.291246	7.22	-0.934	233	3	lasso	0.3	1.1e-13	-1.00836	0.313283
SYNGR1	22	39745930	39781593	0.5767	rs136812	2.61	rs12166817	0.316567	-7.09	1.244	386	1	top1	0.32	1.3e-14	-1.244	0.2135	0.5767	rs2294360	-3.4	rs12166817	0.316567	-7.09	1.008	386	1	top1	0.32	1.3e-14	-1.008	0.31345
CHFR	12	133416937	133485772	0.1889	rs12823302	2.53	rs957800	0.139597	4.96	-0.024	235	1	top1	0.14	9.3e-07	-0.024	0.980853	0.1889	rs12282	-3.54	rs957800	0.139597	4.96	-1.008	235	1	top1	0.14	9.3e-07	-1.008	0.31345
ZDHHC17	12	77157368	77247476	0.2479	rs17043056	2.46	rs4761444	0.156892	-5.13	2.03	454	1	top1	0.16	1.8e-07	-2.03	0.042357	0.2479	rs6538745	-2.98	rs4761444	0.156892	-5.13	1.007	454	1	top1	0.16	1.8e-07	-1.007	0.31393
KAT8	16	31127075	31142714	0.4484	rs12445568	-4.93	rs11865499	0.28	6.8	-4.056	242	1	top1	0.28	7.1e-13	-4.056	4.99e-05	0.4484	rs11150624	-3.02	rs11865499	0.28	6.8	-1.006	242	1	top1	0.28	7.1e-13	-1.006	0.31442
FAM8A1	6	17600586	17611950	0.2768	rs1408300	2.91	rs9477330	0.035402	3.86	-1.97	355	18	enet	0.061	0.0011	-1.9403	0.052341	0.2768	rs7770657	2.95	rs9477330	0.035402	3.86	0.197	355	18	enet	0.061	0.0011	-1.00428	0.315
KM-PA-2	8	145317003	145331153	0.5527	rs4977189	-2.83	rs4557742	0.27086	7.33	-1.417	221	7	lasso	0.37	2.1e-17	-1.15983	0.246	0.5527	rs12550634	3.27	rs4557742	0.27086	7.33	-1.061	221	7	lasso	0.37	2.1e-17	-1.00439	0.315
LMF2	22	50941376	50946135	0.5462	rs134974	3.05	rs6010129	0.062464	-5.09	-1.006	329	43	enet	0.23	1.8e-10	2.3588	0.018333	0.5462	rs5771040	-3.32	rs6010129	0.062464	-5.09	-0.688	329	43	enet	0.23	1.8e-10	1.0042	0.31528
AC019097.7	2	99718481	99719215	0.1427	rs2048748	-2.84	rs17513468	0.035112	-3.83	0.38	297	1	top1	0.035	0.011	-0.38	0.704	0.1427	rs2048748	-3.05	rs17513468	0.035112	-3.83	1.003	297	1	top1	0.035	0.011	-1.003	0.315861
AC006942.4	19	50312190	50312970	0.3408	rs34074594	-2.8	rs2286948	0.03824	4.51	-2.203	354	354	blup	0.13	2.9e-06	-0.26743	0.78914	0.3408	rs9304684	-3.09	rs2286948	0.03824	4.51	-0.192	354	354	blup	0.13	2.9e-06	-1.00235	0.316175
RP11-18B16.2	9	116413236	116445135	0.3596	rs784932	-3.15	rs4483236	0.028626	-4.38	-0.997	592	8	lasso	0.088	0.0001	0.84612	0.397484	0.3596	rs16911386	4.04	rs4483236	0.028626	-4.38	2.03	592	8	lasso	0.088	0.0001	-1.00233	0.316185
RP11-134L10.1	7	134853155	134854299	0.2121	rs10488449	3.29	rs11761021	0.028157	4.56	2.094	455	9	enet	0.18	1.7e-08	0.83434	0.404089	0.2121	rs292581	2.98	rs11761021	0.028157	4.56	-0.877	455	9	enet	0.18	1.7e-08	-1.00177	0.316454
GALNT3	2	166604101	166651192	0.3167	rs4331517	3.05	rs13431319	0.129811	5.54	2.133	436	25	enet	0.15	2.6e-07	2.91077	0.00361	0.3167	rs17267897	-3	rs13431319	0.129811	5.54	0.162	436	25	enet	0.15	2.6e-07	-1.0009	0.31686
Z97634.3	16	432097	442960	0.4786	rs2541632	-2.9	rs379387	0.0127	4.52	0.098	384	11	enet	0.024	0.031	0.63191	0.527	0.4786	rs2384973	3.43	rs379387	0.0127	4.52	-1.016	384	11	enet	0.024	0.031	-0.99955	0.31753
MRPL14	6	44081194	44095194	0.5436	rs729761	3.09	rs9357430	0.327425	-7.2	-1.023	557	1	top1	0.33	3.6e-15	1.023	0.306308	0.5436	rs16869037	-3.09	rs9357430	0.327425	-7.2	0.999	557	1	top1	0.33	3.6e-15	-0.999	0.318
DAAM1	14	59655398	59838123	0.2993	rs6573257	-3.04	rs10083442	0.215	5.85	-1.785	622	3	lasso	0.24	3.8e-11	-0.681166	0.495766	0.2993	rs7155987	3.69	rs10083442	0.215	5.85	-2.324	622	3	lasso	0.24	3.8e-11	-0.9985	0.31805
C19orf82	19	9732179	9756165	0.1743	rs12975784	-2.49	rs10416236	0.034621	3.72	-1.342	361	361	blup	0.041	0.0065	-1.86101	0.06274	0.1743	rs6511267	3.56	rs10416236	0.034621	3.72	-0.21	361	361	blup	0.041	0.0065	-0.997811	0.318371
CTD-2331H12.5	19	53365060	53366119	0.4347	rs6509728	-2.89	rs2162919	0.063471	5.13	0.559	467	13	enet	0.16	1e-07	0.92357	0.35571	0.4347	rs10425252	-2.81	rs2162919	0.063471	5.13	0.862	467	13	enet	0.16	1e-07	0.996834	0.318845
TEX14	17	56634039	56769416	0.132	rs9909925	2.79	rs4398153	0.03891	-4.16	0.273	305	305	blup	0.082	0.00018	-0.458	0.647	0.132	rs2632524	-2.38	rs4398153	0.03891	-4.16	0.069	305	305	blup	0.082	0.00018	-0.99622	0.319
TMEM51-AS1	1	15444823	15478960	0.5944	rs6692559	-2.43	rs1883761	0.265	6.55	-1.261	556	12	lasso	0.33	3.5e-15	-0.69054	0.489858	0.5944	rs742362	-3.219	rs1883761	0.265	6.55	0.045	556	12	lasso	0.33	3.5e-15	0.99586	0.319318
STX17	9	102668915	102732618	0.0935	rs4743367	-4.32	rs1338121	0.033653	3.82	1.698	270	270	blup	0.035	0.011	2.01695	0.0437	0.0935	rs7026022	3.21	rs1338121	0.033653	3.82	0.994	270	270	blup	0.035	0.011	0.9952	0.31964
DCAF10	9	37800499	37867663	0.2281	rs10973300	3.13	rs2296551	0.081498	4.68	-0.201	495	495	blup	0.092	7e-05	0.11988	0.904577	0.2281	rs754950	-3.11	rs2296551	0.081498	4.68	1.086	495	495	blup	0.092	7e-05	0.99499	0.319743
A1BG	19	58856544	58864865	0.317	rs2304521	-2.46	rs7254178	0.117962	-5.1	-1.541	326	10	enet	0.13	3e-06	1.7268	0.0842	0.317	rs893185	3.93	rs7254178	0.117962	-5.1	-1.299	326	10	enet	0.13	3e-06	0.99461	0.319926
AC108448.2	11	3105623	3106673	0.3303	rs179785	2.91	rs895563	0.00724	-3.58	-1.298	423	423	blup	0.071	0.00046	1.19441	0.232	0.3303	rs427398	-2.71	rs895563	0.00724	-3.58	-0.241	423	423	blup	0.071	0.00046	-0.993685	0.32
BTNL8	5	180326077	180377906	0.283	rs2619764	2.81	rs11249756	0.094729	-4.71	-2.257	330	6	lasso	0.1	3.5e-05	2.07332	0.0381	0.283	rs368686	3.12	rs11249756	0.094729	-4.71	-1.276	330	6	lasso	0.1	3.5e-05	0.9939	0.32026
IGSF11	3	118619404	118864915	0.2268	rs1402578	2.45	rs6807110	-0.001907	3.78	-0.148	479	7	lasso	0.023	0.031	-0.3634	0.716	0.2268	rs9840064	2.92	rs6807110	-0.001907	3.78	-1.056	479	7	lasso	0.023	0.031	-0.99371	0.320362
ABO	9	136130951	136150617	0.5292	rs7040593	-2.57	rs657152	0.23551	6.54	0.891	595	15	enet	0.29	2.1e-13	0.66972	0.503036	0.5292	rs7019702	-3.68	rs657152	0.23551	6.54	-0.309	595	15	enet	0.29	2.1e-13	-0.99371	0.320363
AC012442.5	2	113371790	113372008	0.2285	rs10205187	4.16	rs6542074	0.01267	3.95	0.311	448	448	blup	0.078	0.00025	1.63892	0.101	0.2285	rs11890681	3.55	rs6542074	0.01267	3.95	1.633	448	448	blup	0.078	0.00025	0.9936	0.32043
RP11-174G6.5	12	14915438	14920865	0.1592	rs11056410	2.86	rs16910259	0.026671	-4.17	1.826	375	4	lasso	0.033	0.013	-1.42528	0.154075	0.1592	rs2075266	-2.37	rs16910259	0.026671	-4.17	0.994	375	4	lasso	0.033	0.013	-0.9934	0.3205
ELP2	18	33709407	33757909	0.279	rs1893436	-2.58	rs1785933	0.15027	-5.09	-1.559	492	25	enet	0.17	3.8e-08	1.8125	0.06992	0.279	rs17563223	3.17	rs1785933	0.15027	-5.09	-1.044	492	25	enet	0.17	3.8e-08	0.993	0.320686
C1orf229	1	247273462	247275719	0.2849	rs1857585	-3.39	rs10924919	0.0776	-4.72	-0.713	474	1	top1	0.078	0.00025	0.713	0.475846	0.2849	rs12075454	3.136	rs10924919	0.0776	-4.72	-0.993	474	1	top1	0.078	0.00025	0.993	0.32071
AIDA	1	222841355	222886552	0.2188	rs5744113	2.1	rs9441829	0.0581	-4.09	-0.341	322	1	top1	0.058	0.0014	0.341	0.733104	0.2188	rs851180	-1.964	rs9441829	0.0581	-4.09	0.993	322	1	top1	0.058	0.0014	-0.993	0.32071
CAPZB	1	19665267	19812066	0.1774	rs877064	-3.5	rs214346	-0.00572	-3.54	-1.306	532	532	blup	0.018	0.054	1.01267	0.311218	0.1774	rs1115163	2.835	rs214346	-0.00572	-3.54	-0.465	532	532	blup	0.018	0.054	0.99279	0.320814
NOP56	20	2632791	2639039	0.219	rs215542	3.57	rs6050063	-0.001572	-3.53	-0.182	576	25	enet	0.054	0.0021	0.6941	0.4876	0.219	rs306755	-2.77	rs6050063	-0.001572	-3.53	-0.904	576	25	enet	0.054	0.0021	0.9914	0.321468
ATP9A	20	50213053	50385173	0.3	rs13128	3.69	rs6126303	0.010974	-4.34	0.09	537	537	blup	0.073	0.00038	0.8289	0.4072	0.3	rs8123919	-3.04	rs6126303	0.010974	-4.34	0.068	537	537	blup	0.073	0.00038	0.9908	0.321787
PLGLB1	2	87229682	87248975	0.393	rs6740863	3.07	rs10203656	0.008196	4	-0.64	123	24	enet	0.11	1.4e-05	-0.66204	0.508	0.393	rs7585722	3.5	rs10203656	0.008196	4	1.598	123	24	enet	0.11	1.4e-05	-0.9908	0.321797
ZNF582-AS1	19	56905025	56910541	0.6667	rs7252814	-3.36	rs4281830	0.224095	7.03	-1.475	533	43	enet	0.34	6.7e-16	-1.112	0.26614	0.6667	rs2058319	3.72	rs4281830	0.224095	7.03	-0.182	533	43	enet	0.34	6.7e-16	0.990058	0.322146
PCDHA10	5	140235595	140238021	0.4058	rs2337515	-4.04	rs12187982	0.26417	-6.71	1.578	377	1	top1	0.26	4.1e-12	-1.578	0.115	0.4058	rs2879202	-3.12	rs12187982	0.26417	-6.71	0.989	377	1	top1	0.26	4.1e-12	-0.989	0.32266
RP11-455F5.4	16	30118996	30121862	0.3622	rs11150586	2.73	rs8061772	0.276	6.66	1.063	227	1	top1	0.28	1.1e-12	1.063	0.288	0.3622	rs2230434	-3.11	rs8061772	0.276	6.66	0.989	227	1	top1	0.28	1.1e-12	0.989	0.32266
RP11-103J17.2	4	37003438	37022330	0.269	rs13120459	-2.83	rs2376334	0.084242	4.79	0.782	486	8	lasso	0.096	5e-05	1.14196	0.253473	0.269	rs2376003	-2.81	rs2376334	0.084242	4.79	0.588	486	8	lasso	0.096	5e-05	0.98865	0.32283
MRPL51	12	6601150	6602521	0.1982	rs10849499	-3.19	rs2041386	-0.000337	3.83	0.435	383	383	blup	0.0096	0.12	0.26325	0.792355	0.1982	rs7315020	3.14	rs2041386	-0.000337	3.83	-0.585	383	383	blup	0.0096	0.12	-0.9884	0.32296
RP11-867G23.1	11	66032248	66033125	0.2243	rs2078069	-3.63	rs3814739	0.156	-5.07	-3.446	325	1	top1	0.16	2e-07	3.446	0.000569	0.2243	rs34837704	-3.75	rs3814739	0.156	-5.07	0.988	325	1	top1	0.16	2e-07	-0.988	0.323
IRX4	5	1877541	1887350	0.4277	rs16883175	-3.06	rs4975760	0.22939	-6.61	-2.159	639	4	lasso	0.23	1e-10	2.3292	0.0198	0.4277	rs11955771	-3.14	rs4975760	0.22939	-6.61	0.909	639	4	lasso	0.23	1e-10	-0.9867	0.3238
F2R	5	76011868	76031606	0.3058	rs6859984	2.93	rs250758	0.035464	4.12	-1.64	585	34	enet	0.11	1.2e-05	-1.37659	0.169	0.3058	rs12189028	-3.37	rs250758	0.035464	4.12	-0.254	585	34	enet	0.11	1.2e-05	-0.9867	0.32381
NMT1	17	43129030	43186334	0.314	rs17631676	5.11	rs6503422	0.202292	6.09	-2.752	331	1	top1	0.2	2.3e-09	-2.752	0.00592	0.314	rs11012	6.71	rs6503422	0.202292	6.09	-0.987	331	1	top1	0.2	2.3e-09	-0.987	0.324
CPQ	8	97657455	98161882	0.4034	rs2118060	2.34	rs3890744	0.03812	4.29	0.766	404	10	lasso	0.11	1.4e-05	0.84757	0.397	0.4034	rs7817272	-2.52	rs3890744	0.03812	4.29	-1.106	404	10	lasso	0.11	1.4e-05	-0.98538	0.324
EFCAB4A	11	826144	831991	0.2808	rs2075853	3.42	rs11246300	0.0903	4.64	0.59	417	12	lasso	0.1	2.5e-05	1.11163	0.266	0.2808	rs4963155	-2.59	rs11246300	0.0903	4.64	1.308	417	12	lasso	0.1	2.5e-05	0.983706	0.325
AC007000.10	7	76701068	76701554	0.3598	rs7810561	-3.24	rs9648899	0.184584	5.56	-1.184	263	15	enet	0.2	4.4e-09	-0.27535	0.783044	0.3598	rs1819814	-2.92	rs9648899	0.184584	5.56	0.0875	263	15	enet	0.2	4.4e-09	0.98418	0.325027
WFIKKN1	16	680932	684116	0.4495	rs2858944	2.85	rs2269556	0.383	8.32	1.331	467	13	enet	0.42	5.4e-20	1.21	0.226	0.4495	rs2384973	3.43	rs2269556	0.383	8.32	-1.043	467	13	enet	0.42	5.4e-20	-0.98336	0.32543
DHRS7B	17	21026677	21096578	0.215	rs2001651	-2.8	rs4381653	0.010368	-3.84	1.631	220	220	blup	0.041	0.0065	-1.0015	0.317	0.215	rs11654214	-2.74	rs4381653	0.010368	-3.84	-0.793	220	220	blup	0.041	0.0065	-0.97958	0.327
YEATS4	12	69753483	69784576	0.2543	rs998022	2.64	rs513342	0.097623	4.5	1.322	528	5	lasso	0.17	6.2e-08	0.04394	0.964948	0.2543	rs12301420	-2.88	rs513342	0.097623	4.5	0.014	528	5	lasso	0.17	6.2e-08	0.98	0.32709
C15orf40	15	83657193	83680393	0.2899	rs17158916	-3.27	rs11259960	0.056664	4.14	0.02	322	322	blup	0.065	0.00078	0.42649	0.67	0.2899	rs11259907	2.68	rs11259960	0.056664	4.14	-1.187	322	322	blup	0.065	0.00078	-0.97921	0.32748
TPRA1	3	127291912	127317065	0.1894	rs6776442	-3.33	rs11712570	0.122141	-4.96	-1.898	465	1	top1	0.12	4.6e-06	1.898	0.0577	0.1894	rs3773159	3.48	rs11712570	0.122141	-4.96	-0.979	465	1	top1	0.12	4.6e-06	0.979	0.32758
HS6ST3	13	96743093	97485671	0.247	rs1889860	-3.15	rs12866071	0.0288	-3.98	-1.198	319	319	blup	0.09	8.4e-05	0.93336	0.35064	0.247	rs9302083	2.57	rs12866071	0.0288	-3.98	-1.419	319	319	blup	0.09	8.4e-05	0.9785	0.328
ANXA5	4	122589110	122618268	0.645	rs1997179	2.89	rs13145977	0.45686	-8.57	-1.495	448	9	enet	0.47	2.8e-23	1.39586	0.162757	0.645	rs10021037	2.66	rs13145977	0.45686	-8.57	-0.802	448	9	enet	0.47	2.8e-23	0.97743	0.32836
FER1L4	20	34146636	34195484	0.271	rs1535466	2.88	rs13038622	-0.004407	-3.52	1.046	309	309	blup	0.028	0.02	-2.1097	0.0349	0.271	rs2425025	3.22	rs13038622	-0.004407	-3.52	1.217	309	309	blup	0.028	0.02	-0.9765	0.328806
ZNF333	19	14800711	14843204	0.3968	rs11085905	-2.74	rs11881959	0.144852	5.75	-2.005	456	9	lasso	0.15	4.9e-07	-2.39089	0.01681	0.3968	rs11085928	3.06	rs11881959	0.144852	5.75	-0.923	456	9	lasso	0.15	4.9e-07	-0.976167	0.328982
LRGUK	7	133812052	133949343	0.4971	rs13228697	-2.98	rs1986692	0.115341	-5.04	-2.415	440	21	enet	0.13	2.2e-06	2.56722	0.010252	0.4971	rs11761459	-3.36	rs1986692	0.115341	-5.04	0.513	440	21	enet	0.13	2.2e-06	-0.97601	0.329061
MMP24-AS1	20	33804265	33865934	0.475	rs7263251	3.03	rs2425047	0.144515	-6.23	0.135	344	13	enet	0.24	3.2e-11	-0.4513	0.6518	0.475	rs17092148	4.6	rs2425047	0.144515	-6.23	-1.138	344	13	enet	0.24	3.2e-11	0.9756	0.329244
HADHA	2	26413504	26467594	0.1926	rs1275988	3.06	rs4665319	-0.00123	3.67	-2.174	348	348	blup	0.035	0.011	-0.31766	0.751	0.1926	rs4063544	2.4	rs4665319	-0.00123	3.67	-0.581	348	348	blup	0.035	0.011	0.9754	0.329358
ZXDC	3	126156444	126194762	0.4339	rs7615776	2.82	rs1687462	0.276145	-6.78	-0.183	534	1	top1	0.28	1.1e-12	0.183	0.855	0.4339	rs4407368	-2.4	rs1687462	0.276145	-6.78	-0.974	534	1	top1	0.28	1.1e-12	0.974	0.330057
PRKAG1	12	49396057	49411185	0.1558	rs11168634	-3.11	rs2304275	0.02855	-3.5	0.137	323	323	blup	0.046	0.0043	-0.31787	0.750586	0.1558	rs10747550	3.42	rs2304275	0.02855	-3.5	-0.962	323	323	blup	0.046	0.0043	-0.9733	0.3304
RP11-339B21.10	9	131193877	131194285	0.2688	rs7023913	2.6	rs4837264	0.121683	5.07	0.714	293	1	top1	0.12	4.8e-06	0.714	0.475227	0.2688	rs10114273	2.75	rs4837264	0.121683	5.07	0.973	293	1	top1	0.12	4.8e-06	0.973	0.330553
LINC00471	2	232373137	232379050	0.4678	rs12623587	3.66	rs6711303	0.302586	-7.2	0.228	359	7	lasso	0.31	2.5e-14	-0.36869	0.712	0.4678	rs7559114	2.67	rs6711303	0.302586	-7.2	0.848	359	7	lasso	0.31	2.5e-14	-0.9721	0.330977
SEMA4D	9	91975702	92113045	0.2681	rs10797116	-3.04	rs17054919	0.064982	4.67	-1.517	414	10	lasso	0.18	2.1e-08	-0.63552	0.525089	0.2681	rs9410458	3.21	rs17054919	0.064982	4.67	-1.399	414	10	lasso	0.18	2.1e-08	-0.97012	0.331986
NDUFAF4	6	97337189	97345757	0.1859	rs9400737	-4.3	rs6568649	0.122139	4.83	0.782	405	1	top1	0.12	4.6e-06	0.782	0.434215	0.1859	rs1933463	3.57	rs6568649	0.122139	4.83	0.97	405	1	top1	0.12	4.6e-06	0.97	0.332
VAMP3	1	7831329	7841492	0.259	rs17376559	3.29	rs10864316	0.106	4.97	-0.772	460	1	top1	0.11	2.1e-05	-0.772	0.440114	0.259	rs11121117	-2.961	rs10864316	0.106	4.97	0.97	460	1	top1	0.11	2.1e-05	0.97	0.332046
PPA2	4	106290234	106395238	0.312	rs7654667	-3.21	rs924283	0.179877	5.8	-1.952	402	1	top1	0.18	2.1e-08	-1.952	0.050938	0.312	rs7673961	-2.55	rs924283	0.179877	5.8	0.969	402	1	top1	0.18	2.1e-08	0.969	0.33255
UPK3B	7	76139745	76648340	0.6829	rs7808886	4.16	rs2286990	0.491635	-8.91	-0.414	187	9	lasso	0.52	2.3e-26	0.68294	0.494646	0.6829	rs35752932	3.34	rs2286990	0.491635	-8.91	-0.846	187	9	lasso	0.52	2.3e-26	0.96818	0.332955
RPS18	6	33239825	33244287	0.2688	rs376892	3.41	rs1061801	0.054702	4.09	1.971	471	6	lasso	0.064	0.00086	1.955	0.050583	0.2688	rs12529825	-3.58	rs1061801	0.054702	4.09	0.471	471	6	lasso	0.064	0.00086	-0.96851	0.333
G3BP2	4	76567966	76649709	0.448	rs4269201	-3.62	rs13150129	0.178811	-5.94	-0.058	460	1	top1	0.18	2.3e-08	0.058	0.953749	0.448	rs17001357	-2.85	rs13150129	0.178811	-5.94	0.968	460	1	top1	0.18	2.3e-08	-0.968	0.33304
ACOT1	14	74003818	74010498	0.6766	rs17182398	-2.53	rs6574128	0.209	-6.53	0.507	356	31	enet	0.28	8e-13	-0.811894	0.416852	0.6766	rs10129550	-2.5	rs6574128	0.209	-6.53	0.104	356	31	enet	0.28	8e-13	0.9661	0.33397
GUCA1B	6	42152139	42162654	0.5314	rs761537	3.19	rs13217993	0.222758	-6.18	0.481	414	1	top1	0.22	3e-10	-0.481	0.630516	0.5314	rs4472338	-2.92	rs13217993	0.222758	-6.18	0.967	414	1	top1	0.22	3e-10	-0.967	0.334
TRIM50	7	72726535	72742085	0.1291	rs12539160	-2.21	rs13228725	-0.006331	2.94	-1.108	160	160	blup	0.029	0.019	0.1586	0.873981	0.1291	rs11974621	2.44	rs13228725	-0.006331	2.94	-0.792	160	160	blup	0.029	0.019	0.96605	0.334021
TRAPPC13	5	64920543	64961754	0.2776	rs1309822	4.28	rs10514987	0.031497	4.39	-0.849	392	392	blup	0.1	2.4e-05	0.32034	0.749	0.2776	rs972501	3.64	rs10514987	0.031497	4.39	-1.211	392	392	blup	0.1	2.4e-05	-0.9655	0.33431
FAM216A	12	110906181	110928190	0.1346	rs6606683	-2.48	rs16940885	0.112177	-5.02	-2.277	249	249	blup	0.12	3.9e-06	1.32178	0.186242	0.1346	rs11065733	-2.64	rs16940885	0.112177	-5.02	0.218	249	249	blup	0.12	3.9e-06	-0.9651	0.33447
CHMP1A	16	89710839	89724209	0.4847	rs4238829	2.93	rs441526	3.91e-05	3.77	0.303	432	30	enet	0.19	5.3e-09	0.6446	0.519	0.4847	rs12446573	-3.2	rs441526	3.91e-05	3.77	0.87	432	30	enet	0.19	5.3e-09	0.96511	0.33449
CLUAP1	16	3550924	3589032	0.4592	rs886528	3.17	rs3751837	0.263	7.05	-0.945	366	5	lasso	0.31	2.5e-14	-0.89025	0.373	0.4592	rs2531995	3.48	rs3751837	0.263	7.05	-0.613	366	5	lasso	0.31	2.5e-14	-0.9647	0.3347
RP11-166O4.6	7	66798034	66799370	0.6121	rs2714614	3.64	rs11760843	0.357927	7.95	-0.827	368	6	lasso	0.49	2.4e-24	-1.15363	0.248653	0.6121	rs10950082	2.69	rs11760843	0.357927	7.95	-1.141	368	6	lasso	0.49	2.4e-24	-0.96437	0.334859
CCDC144NL	17	20739760	20799453	0.392	rs9898948	3.41	rs8067432	0.067587	4.43	-0.079	200	200	blup	0.12	6.8e-06	1.3585	0.174	0.392	rs11657348	-2.55	rs8067432	0.067587	4.43	1.225	200	200	blup	0.12	6.8e-06	0.96419	0.335
CPZ	4	8594387	8621488	0.335	rs12639755	-3.06	rs4696701	0.125177	4.87	-1.924	389	389	blup	0.13	2e-06	-1.65593	0.097736	0.335	rs3796751	-3.21	rs4696701	0.125177	4.87	1.665	389	389	blup	0.13	2e-06	0.96403	0.33503
AC010127.3	2	166813909	167158294	0.1775	rs4331517	3.05	rs6432839	0.125836	4.78	-0.598	437	1	top1	0.13	3.3e-06	-0.598	0.55	0.1775	rs17267897	-3	rs6432839	0.125836	4.78	0.964	437	1	top1	0.13	3.3e-06	0.964	0.335046
FBXL12	19	9920943	9938492	0.2118	rs1801714	3.03	rs12983510	0.04	-3.89	1.036	358	5	lasso	0.041	0.0063	-0.47767	0.63288	0.2118	rs889128	2.74	rs12983510	0.04	-3.89	0.705	358	5	lasso	0.041	0.0063	-0.962755	0.335671
RP11-73M18.8	14	104162690	104163500	0.1253	rs7693	2.42	rs861537	0.0352	-4.13	-0.334	354	46	enet	0.053	0.0023	-0.254426	0.799166	0.1253	rs8017113	-2.94	rs861537	0.0352	-4.13	-1.726	354	46	enet	0.053	0.0023	0.9626	0.33573
EIF4E	4	99792835	99851788	0.208	rs971074	2.81	rs4699657	-0.006453	-3.4	-0.807	496	496	blup	0.015	0.069	0.22947	0.818507	0.208	rs1442487	3.2	rs4699657	-0.006453	-3.4	-0.746	496	496	blup	0.015	0.069	-0.96232	0.33589
CERS5	12	50523575	50561288	0.2776	rs766977	3.58	rs7138945	0.029236	-4.93	1.542	310	310	blup	0.071	0.00044	-1.54936	0.121295	0.2776	rs7963954	2.28	rs7138945	0.029236	-4.93	-0.006	310	310	blup	0.071	0.00044	-0.9614	0.33633
C5orf17	5	23951457	24178372	0.1514	rs1948769	3.54	rs6874374	0.083024	4.83	1.749	338	5	lasso	0.096	4.8e-05	1.95939	0.0501	0.1514	rs972303	3.57	rs6874374	0.083024	4.83	-0.09	338	5	lasso	0.096	4.8e-05	0.9611	0.33652
RP11-752G15.8	15	83412975	83419041	0.1113	rs17158366	-2.74	rs17359001	-0.005164	-3.33	-0.029	239	239	blup	0.05	0.003	-0.47284	0.636	0.1113	rs783528	-2.25	rs17359001	-0.005164	-3.33	1.623	239	239	blup	0.05	0.003	-0.96056	0.33678
SUPT5H	19	39926796	39967310	0.6132	rs2110231	2.97	rs10425652	0.106108	-5.93	-0.044	440	40	enet	0.31	1.8e-14	-1.26759	0.20495	0.6132	rs692364	3.35	rs10425652	0.106108	-5.93	-0.774	440	40	enet	0.31	1.8e-14	0.960434	0.336837
PSRC1	1	109822178	109825808	0.4464	rs3820667	2.72	rs658435	0.0357	-4.17	0.322	442	10	lasso	0.13	2.1e-06	-1.25337	0.210071	0.4464	rs17646665	3.262	rs658435	0.0357	-4.17	0.561	442	10	lasso	0.13	2.1e-06	0.96043	0.336838
SEC61A2	10	12171636	12211720	0.3056	rs2399860	-2.93	rs12267387	0.161946	-5.73	-1.212	528	4	lasso	0.19	1.1e-08	1.10263	0.270189	0.3056	rs11257695	-3.06	rs12267387	0.161946	-5.73	-0.734	528	4	lasso	0.19	1.1e-08	0.96008	0.337014
AC016725.4	2	135493034	135635213	0.5321	rs3748900	-2.81	rs6705067	0.144925	-5.95	-1.268	387	1	top1	0.14	5.7e-07	1.268	0.205	0.5321	rs10928507	2.99	rs6705067	0.144925	-5.95	-0.96	387	1	top1	0.14	5.7e-07	0.96	0.337055
AADAT	4	170981373	171012850	0.231	rs2612407	4.08	rs6822866	0.030981	-4.1	0.951	353	353	blup	0.053	0.0022	-0.80037	0.423496	0.231	rs10007556	-3.43	rs6822866	0.030981	-4.1	-0.394	353	353	blup	0.053	0.0022	0.95904	0.33754
ZNF669	1	247263264	247267674	0.1971	rs1857585	-3.39	rs2270616	0.152	5.11	-0.703	475	1	top1	0.15	2.9e-07	-0.703	0.482056	0.1971	rs12075454	3.136	rs2270616	0.152	5.11	-0.957	475	1	top1	0.15	2.9e-07	-0.957	0.338567
RP11-108K14.4	10	135267502	135337062	0.646	rs10776687	-3.55	rs2297031	0.302518	-7.35	-1.058	318	11	lasso	0.32	9.4e-15	0.85774	0.391034	0.646	rs4838728	2.35	rs2297031	0.302518	-7.35	1.147	318	11	lasso	0.32	9.4e-15	-0.95651	0.338816
PPFIA1	11	70116806	70230509	0.2624	rs4980543	-3.3	rs12283131	0.246	-6.34	1.304	419	1	top1	0.25	2.7e-11	-1.304	0.192	0.2624	rs12796212	-2.72	rs12283131	0.246	-6.34	-0.956	419	1	top1	0.25	2.7e-11	0.956	0.339
DMTN	8	21906506	21940038	0.4407	rs9314350	-3.06	rs1078363	0.174202	5.72	-0.776	440	8	lasso	0.2	4.2e-09	-0.46199	0.644	0.4407	rs10108480	3.26	rs1078363	0.174202	5.72	-2.06	440	8	lasso	0.2	4.2e-09	-0.95692	0.339
MRPS10	6	42174539	42185603	0.4891	rs761537	3.19	rs3749921	0.275621	-6.66	0.399	416	1	top1	0.28	1.2e-12	-0.399	0.689893	0.4891	rs4714598	2.85	rs3749921	0.275621	-6.66	0.957	416	1	top1	0.28	1.2e-12	-0.957	0.339
RP11-384K6.6	4	119512928	119553428	0.284	rs4576085	4.04	rs7689541	0.131782	-5.43	-0.789	339	339	blup	0.16	2.1e-07	-0.06593	0.94743	0.284	rs1818521	2.25	rs7689541	0.131782	-5.43	-1.588	339	339	blup	0.16	2.1e-07	0.95586	0.33914
RP11-806O11.1	8	17666450	17678377	0.4188	rs401231	-2.62	rs2517289	0.144258	5.73	0.639	869	869	blup	0.15	4.1e-07	0.80531	0.421	0.4188	rs2588152	-3.65	rs2517289	0.144258	5.73	0.682	869	869	blup	0.15	4.1e-07	0.95348	0.34
TBKBP1	17	45771447	45789416	0.235	rs3785874	-3.02	rs4267364	0.218627	6.2	-0.187	411	1	top1	0.22	4.5e-10	-0.187	0.852	0.235	rs2292700	-4.28	rs4267364	0.218627	6.2	0.954	411	1	top1	0.22	4.5e-10	0.954	0.34
DLG5	10	79553302	79686378	0.5643	rs717300	3.78	rs11002310	0.460625	8.5	-0.227	513	1	top1	0.46	1.3e-22	-0.227	0.820424	0.5643	rs719871	-2.86	rs11002310	0.460625	8.5	0.954	513	1	top1	0.46	1.3e-22	0.954	0.340084
RP11-536I6.1	3	14389951	14394068	0.4454	rs6772823	-2.97	rs7643329	0.186567	5.5	1.238	569	26	enet	0.26	7.8e-12	1.3305	0.183	0.4454	rs1106333	2.69	rs7643329	0.186567	5.5	-0.265	569	26	enet	0.26	7.8e-12	0.95389	0.340138
ACP6	1	147101453	147142618	0.7455	rs41442646	-2.61	rs12045115	0.413	-8.6	-0.663	414	39	enet	0.56	3.8e-29	0.21617	0.828858	0.7455	rs7541090	2.445	rs12045115	0.413	-8.6	0.79	414	39	enet	0.56	3.8e-29	-0.95383	0.340172
ATP5S	14	50779267	50802276	0.1217	rs12588061	-2.96	rs1890978	0.089	4.62	1.701	395	2	lasso	0.091	7.5e-05	1.85244	0.063962	0.1217	rs4901026	-2.71	rs1890978	0.089	4.62	-1.033	395	2	lasso	0.091	7.5e-05	-0.9522	0.34097
PACS1	11	65837925	66012218	0.1544	rs2078069	-3.63	rs3825067	-0.00328	-3.48	0.798	361	361	blup	0.038	0.0087	-1.20933	0.227	0.1544	rs34837704	-3.75	rs3825067	-0.00328	-3.48	2.019	361	361	blup	0.038	0.0087	-0.953132	0.341
PPP2R5D	6	42952237	42979831	0.2324	rs2756175	3.82	rs2274517	0.077981	4.14	0.065	369	1	top1	0.078	0.00024	0.065	0.948174	0.2324	rs9367148	2.63	rs2274517	0.077981	4.14	-0.952	369	1	top1	0.078	0.00024	-0.952	0.341
NCLN	19	3185561	3209573	0.2784	rs10401784	-3.67	rs311621	0.255927	-6.4	2.037	424	1	top1	0.26	9.8e-12	-2.037	0.04165	0.2784	rs10409851	2.88	rs311621	0.255927	-6.4	0.952	424	1	top1	0.26	9.8e-12	-0.952	0.341097
ZNF585B	19	37672481	37708827	0.0974	rs6510591	-2.6	rs10425441	0.103885	4.29	-1.41	275	1	top1	0.1	2.4e-05	-1.41	0.15854	0.0974	rs510834	-2.21	rs10425441	0.103885	4.29	-0.952	275	1	top1	0.1	2.4e-05	-0.952	0.341097
SNHG8	4	119199864	119200978	0.555	rs2389519	4.06	rs788663	0.238356	6.96	0.51	281	281	blup	0.28	4.6e-13	-0.83568	0.403333	0.555	rs1818521	2.25	rs788663	0.238356	6.96	-0.406	281	281	blup	0.28	4.6e-13	-0.95094	0.34163
SNX32	11	65601112	65621172	0.4804	rs2078069	-3.63	rs2231884	0.376	7.67	0.672	351	1	top1	0.38	1.1e-17	0.672	0.502	0.4804	rs34837704	-3.75	rs2231884	0.376	7.67	-0.951	351	1	top1	0.38	1.1e-17	-0.951	0.342
C11orf80	11	66511922	66610882	0.4306	rs2078069	-3.63	rs4294565	0.00577	3.49	-0.72	255	31	enet	0.049	0.0032	0.14654	0.883	0.4306	rs34837704	-3.75	rs4294565	0.00577	3.49	0.26	255	31	enet	0.049	0.0032	-0.947743	0.343
ZNF708	19	21473962	21512227	0.338	rs11085436	-2.58	rs627522	0.178	6.45	0.082	285	285	blup	0.26	3.9e-12	0.24357	0.80756	0.338	rs4809117	2.72	rs627522	0.178	6.45	0.237	285	285	blup	0.26	3.9e-12	-0.948239	0.343008
RGMB-AS1	5	98105330	98109173	0.1368	rs13174414	2.2	rs1508793	0.103883	4.9	-0.198	342	1	top1	0.1	2.4e-05	-0.198	0.843	0.1368	rs11241847	-2.28	rs1508793	0.103883	4.9	0.948	342	1	top1	0.1	2.4e-05	0.948	0.34313
TSPAN9	12	3186521	3395730	0.4686	rs7295250	2.84	rs4766042	0.134963	-5.47	1.456	563	39	enet	0.21	1.1e-09	-1.24956	0.21146	0.4686	rs481136	2.67	rs4766042	0.134963	-5.47	0.937	563	39	enet	0.21	1.1e-09	-0.9466	0.34385
MRC1	10	18098352	18200091	0.6895	rs1624525	2.06	rs532813	0.425209	8.19	-0.778	382	28	enet	0.45	4.8e-22	-0.41111	0.680992	0.6895	rs7096615	-2.86	rs532813	0.425209	8.19	0.872	382	28	enet	0.45	4.8e-22	0.94528	0.344517
JAKMIP3	10	133918175	133998313	0.7369	rs4437956	3.49	rs11592585	0.470999	8.62	1.09	493	1	top1	0.47	2.9e-23	1.09	0.275713	0.7369	rs2698779	-2.85	rs11592585	0.470999	8.62	0.945	493	1	top1	0.47	2.9e-23	0.945	0.344659
ZNF283	19	44331444	44353307	0.3872	rs2682563	2.27	rs10415344	0.161751	5.65	-0.622	441	23	enet	0.23	9.5e-11	-0.19701	0.84382	0.3872	rs4802189	2.32	rs10415344	0.161751	5.65	-0.696	441	23	enet	0.23	9.5e-11	-0.944553	0.344887
AGBL2	11	47681143	47736941	0.1122	rs11039149	4.6	rs7946766	0.0596	4.32	-2.144	278	278	blup	0.063	0.00092	-3.51398	0.000441	0.1122	rs12361256	-5.06	rs7946766	0.0596	4.32	1.175	278	278	blup	0.063	0.00092	-0.943746	0.345
COLEC11	2	3642426	3692048	0.4259	rs4850031	-2.73	rs4850068	0.181231	5.63	-0.441	559	1	top1	0.18	1.8e-08	-0.441	0.659	0.4259	rs4583476	3.37	rs4850068	0.181231	5.63	0.944	559	1	top1	0.18	1.8e-08	0.944	0.34517
ALG10B	12	38710380	38717784	0.1838	rs7302388	-1.97	rs2730911	0.076706	-3.76	0.099	228	1	top1	0.077	0.00027	-0.099	0.921138	0.1838	rs12230422	-1.75	rs2730911	0.076706	-3.76	0.942	228	1	top1	0.077	0.00027	-0.942	0.34619
ASB14	3	57302375	57326710	0.1668	rs17235841	3.37	rs11544593	0.048777	4.01	0.287	389	4	lasso	0.056	0.0018	-0.6152	0.538	0.1668	rs1948722	-3.07	rs11544593	0.048777	4.01	1.048	389	4	lasso	0.056	0.0018	0.94195	0.346216
CNKSR1	1	26503894	26516377	0.3512	rs7535656	-2.17	rs11247870	0.158	5.65	0.289	441	8	lasso	0.23	1.8e-10	0.30981	0.756706	0.3512	rs4233458	-3.233	rs11247870	0.158	5.65	0.658	441	8	lasso	0.23	1.8e-10	0.94008	0.347178
CYSTM1	5	139554227	139661637	0.1397	rs2302104	-4.01	rs12109242	0.004741	-3.17	-3.382	300	300	blup	0.022	0.035	0.92763	0.354	0.1397	rs2569193	2.57	rs12109242	0.004741	-3.17	-1.835	300	300	blup	0.022	0.035	0.9385	0.34797
GLT8D2	12	104382762	104457961	0.3446	rs956886	2.65	rs12368121	0.05518	-4.3	0.334	704	15	lasso	0.13	1.4e-06	-0.33967	0.734107	0.3446	rs7306771	3.07	rs12368121	0.05518	-4.3	1.432	704	15	lasso	0.13	1.4e-06	-0.9379	0.34829
CCT6P3	7	64498738	64535091	0.8258	rs4585620	2.61	rs1540833	0.633692	10.01	0.705	247	20	enet	0.64	2.2e-36	0.36079	0.718254	0.8258	rs1581570	2.64	rs1540833	0.633692	10.01	-1.069	247	20	enet	0.64	2.2e-36	-0.93788	0.348307
AIM2	1	159032274	159116886	0.6397	rs11265093	2.43	rs703154	0.436	8.54	0.585	471	7	lasso	0.44	1.9e-21	0.39674	0.691556	0.6397	rs12727764	-3.173	rs703154	0.436	8.54	-0.932	471	7	lasso	0.44	1.9e-21	-0.93714	0.348688
AC027228.1	15	78830023	78831288	0.1856	rs2013580	-3.14	rs12591557	0.005311	3.45	0.038	428	428	blup	0.05	0.003	1.16324	0.245	0.1856	rs16970460	2.94	rs12591557	0.005311	3.45	-1.269	428	428	blup	0.05	0.003	-0.93713	0.34869
CUL7	6	43005355	43021683	0.3284	rs2756175	3.82	rs4714660	0.120524	-5.11	1.042	367	1	top1	0.12	5.3e-06	-1.042	0.297412	0.3284	rs2150912	-2.59	rs4714660	0.120524	-5.11	0.936	367	1	top1	0.12	5.3e-06	-0.936	0.349
CTC-360J11.4	19	57686601	57689289	0.575	rs12984455	-2.75	rs740400	0.164992	6.3	-0.593	510	33	enet	0.36	1.2e-16	-0.10501	0.91637	0.575	rs12978934	4.12	rs740400	0.164992	6.3	-0.364	510	33	enet	0.36	1.2e-16	0.935386	0.349589
AUP1	2	74753772	74756503	0.2159	rs17678088	3.27	rs3755441	0.029553	4.63	1.187	373	6	lasso	0.14	1.3e-06	0.95356	0.34	0.2159	rs12991192	-2.29	rs3755441	0.029553	4.63	-0.378	373	6	lasso	0.14	1.3e-06	-0.9353	0.349656
ESPNL	2	239008798	239041928	0.4426	rs7577713	-2.63	rs12479385	0.128268	5.52	0.675	491	37	enet	0.17	7.2e-08	1.38701	0.165	0.4426	rs3739070	-2.94	rs12479385	0.128268	5.52	2.049	491	37	enet	0.17	7.2e-08	0.9329	0.350855
AC069513.4	3	195382436	195384798	0.5062	rs34468408	-2.13	rs6773702	0.183361	-6.61	0.739	284	32	enet	0.35	2.1e-16	0.2027	0.839	0.5062	rs7625441	3.18	rs6773702	0.183361	-6.61	-1.093	284	32	enet	0.35	2.1e-16	0.93193	0.351372
COX15	10	101471601	101491857	0.2148	rs2756115	3.51	rs2756115	0.027756	-3.85	3.512	449	54	enet	0.083	0.00015	-3.14431	0.001665	0.2148	rs17112021	-2.77	rs2756115	0.027756	-3.85	1.314	449	54	enet	0.083	0.00015	-0.9318	0.351441
SLC7A9	19	33321415	33360672	0.5096	rs3764632	-3.13	rs17272267	0.314303	-7.42	0.415	421	6	lasso	0.45	4.2e-22	-1.042	0.29741	0.5096	rs10417152	-3.67	rs17272267	0.314303	-7.42	-1.46	421	6	lasso	0.45	4.2e-22	0.931158	0.351772
TRIM4	7	99488036	99517223	0.767	rs4986910	-3.3	rs2571998	0.476088	-8.65	0.344	270	1	top1	0.48	1.4e-23	-0.344	0.730846	0.767	rs4646450	2.96	rs2571998	0.476088	-8.65	-0.931	270	1	top1	0.48	1.4e-23	0.931	0.351854
KIAA1024	15	79724858	79764632	0.2175	rs939655	2.61	rs9920077	0.050676	-3.93	0.324	619	619	blup	0.071	0.00047	0.32505	0.745	0.2175	rs16970460	2.94	rs9920077	0.050676	-3.93	0.863	619	619	blup	0.071	0.00047	-0.93089	0.35191
HLA-DPA1	6	33032346	33041549	0.1979	rs376892	3.41	rs7748370	0.017946	3.86	0.274	315	1	top1	0.018	0.052	0.274	0.784085	0.1979	rs2854275	-3.54	rs7748370	0.017946	3.86	-0.931	315	1	top1	0.018	0.052	-0.931	0.352
EMC9	14	24608177	24610797	0.4091	rs1958305	2.6	rs3742500	0.262	-6.79	-0.507	518	1	top1	0.26	5.4e-12	0.507	0.612155	0.4091	rs743271	3.27	rs3742500	0.262	-6.79	0.93	518	1	top1	0.26	5.4e-12	-0.93	0.35237
ART3	4	76932337	77033955	0.45	rs4241582	3.18	rs6532111	0.227341	-6.84	-0.047	471	43	enet	0.31	2.6e-14	-0.23317	0.815632	0.45	rs17001357	-2.85	rs6532111	0.227341	-6.84	1.771	471	43	enet	0.31	2.6e-14	-0.92995	0.3524
CALB1	8	91070836	91107703	0.1927	rs218899	3.1	rs1859179	-0.005053	-3.5	1.701	368	368	blup	0.017	0.057	-0.04754	0.962	0.1927	rs16900888	2.89	rs1859179	-0.005053	-3.5	0.111	368	368	blup	0.017	0.057	-0.9292	0.353
RNF216P1	7	5013619	5080306	0.507	rs4236360	3.38	rs12671224	0.197211	-6.27	0.697	355	7	lasso	0.21	1.4e-09	-0.67357	0.500586	0.507	rs10266401	3.82	rs12671224	0.197211	-6.27	0.915	355	7	lasso	0.21	1.4e-09	-0.92775	0.353538
TLX3	5	170736288	170739138	0.2974	rs13436353	-3.06	rs4868080	0.01089	-4.01	-1.925	393	38	enet	0.11	1.9e-05	0.50482	0.614	0.2974	rs4559013	3.28	rs4868080	0.01089	-4.01	-0.355	393	38	enet	0.11	1.9e-05	0.9271	0.35389
ZNF213	16	3179778	3192806	0.2533	rs12918081	-3.09	rs4589555	0.104	4.81	0.431	390	390	blup	0.11	1.8e-05	0.30635	0.759	0.2533	rs2107321	-2.93	rs4589555	0.104	4.81	1.217	390	390	blup	0.11	1.8e-05	0.92673	0.35407
RP11-98D18.9	1	151763280	151766878	0.3277	rs3828054	-2.75	rs4845579	0.068	-4.98	-1.071	340	8	lasso	0.19	9e-09	0.65055	0.515336	0.3277	rs11581805	-3.507	rs4845579	0.068	-4.98	-1.119	340	8	lasso	0.19	9e-09	0.9265	0.354188
ZNF554	19	2819872	2835771	0.4454	rs1050009	3.15	rs1640271	0.183718	5.42	0.548	440	1	top1	0.18	1.4e-08	0.548	0.58369	0.4454	rs10409851	2.88	rs1640271	0.183718	5.42	0.926	440	1	top1	0.18	1.4e-08	0.926	0.354446
ARSA	22	51061182	51066607	0.5033	rs134974	3.05	rs6151429	0.280708	-6.65	1.651	260	1	top1	0.28	6.9e-13	-1.651	0.098739	0.5033	rs5771040	-3.32	rs6151429	0.280708	-6.65	0.925	260	1	top1	0.28	6.9e-13	-0.925	0.35497
ACHE	7	100487615	100494594	0.279	rs3807475	-2.45	rs2231172	0.048886	-4.54	0.683	344	344	blup	0.16	1.7e-07	-0.04029	0.967864	0.279	rs11765099	-3.16	rs2231172	0.048886	-4.54	-1.586	344	344	blup	0.16	1.7e-07	0.92432	0.35532
B3GALT2	1	193148175	193155784	0.201	rs10801202	2.47	rs2181858	0.0831	4.64	-0.964	343	1	top1	0.083	0.00015	-0.964	0.335046	0.201	rs2370438	-2.438	rs2181858	0.0831	4.64	0.924	343	1	top1	0.083	0.00015	0.924	0.355486
C5orf56	5	131746328	131811736	0.1868	rs1634959	-3.01	rs7703230	0.105146	-4.28	-0.34	431	1	top1	0.11	2.2e-05	0.34	0.734	0.1868	rs7733814	3.11	rs7703230	0.105146	-4.28	0.924	431	1	top1	0.11	2.2e-05	-0.924	0.35549
NHLRC3	13	39612448	39624246	0.201	rs9532386	3.56	rs1186468	-0.00591	3.33	0.076	553	30	enet	0.0071	0.15	0.43121	0.66632	0.201	rs2805090	-2.33	rs1186468	-0.00591	3.33	-0.972	553	30	enet	0.0071	0.15	-0.9225	0.356
ABCC6	16	16242785	16317379	0.2459	rs212086	3.55	rs2239322	0.0977	4.89	-1.716	356	6	lasso	0.11	1.7e-05	-1.78433	0.0744	0.2459	rs2238475	-2.61	rs2239322	0.0977	4.89	-1.366	356	6	lasso	0.11	1.7e-05	-0.92248	0.35628
DMPK	19	46273065	46285810	0.3238	rs4803880	-3.97	rs4803913	0.039224	4.13	-1.5242	391	49	enet	0.077	0.00028	-0.52329	0.60077	0.3238	rs10412768	-3.32	rs4803913	0.039224	4.13	0.3754	391	49	enet	0.077	0.00028	0.922386	0.356327
MRI1	19	13875346	13884981	0.3973	rs4926308	-3.75	rs371671	0.190101	-5.62	-0.396	330	1	top1	0.19	7.7e-09	0.396	0.69211	0.3973	rs7258227	2.45	rs371671	0.190101	-5.62	0.922	330	1	top1	0.19	7.7e-09	-0.922	0.356529
RP13-870H17.3	11	1049880	1055284	0.2563	rs4963037	4.04	rs7482484	0.0927	4.79	0.57	394	394	blup	0.098	4.2e-05	1.05236	0.293	0.2563	rs4963155	-2.59	rs7482484	0.0927	4.79	0.431	394	394	blup	0.098	4.2e-05	0.921244	0.357
ALG8	11	77811982	77850706	0.4265	rs4945228	2.8	rs11237383	0.25	6.72	-0.599	343	1	top1	0.25	1.9e-11	-0.599	0.549	0.4265	rs7125327	2.81	rs11237383	0.25	6.72	0.921	343	1	top1	0.25	1.9e-11	0.921	0.357
AC114730.5	2	242740331	242741195	0.2844	rs7595071	3.41	rs10933568	0.152019	-5.02	-1.464	197	1	top1	0.15	2.9e-07	1.464	0.143	0.2844	rs35512023	2.57	rs10933568	0.152019	-5.02	-0.921	197	1	top1	0.15	2.9e-07	0.921	0.35705
WDR18	19	983174	994569	0.939	rs3760994	-3.29	rs2240147	0.322373	8.32	0.035	468	37	enet	0.57	7.2e-30	0.17984	0.85728	0.939	rs8105822	3.94	rs2240147	0.322373	8.32	-1.782	468	37	enet	0.57	7.2e-30	-0.920999	0.357051
STAG3L4	7	66770974	66786513	0.3397	rs2714614	3.64	rs13230948	0.234332	-6.4	-0.856	368	1	top1	0.23	9.2e-11	0.856	0.391998	0.3397	rs10950082	2.69	rs13230948	0.234332	-6.4	-0.92	368	1	top1	0.23	9.2e-11	0.92	0.357573
LL22NC03-86G7.1	22	22292957	22297799	0.7398	rs915726	3.13	rs240064	0.676704	-10.32	2.065	416	8	lasso	0.71	2.8e-43	-1.9391	0.052494	0.7398	rs11089978	-3.23	rs240064	0.676704	-10.32	-1.139	416	8	lasso	0.71	2.8e-43	0.9198	0.35767
GHRL	3	10327431	10333135	0.346	rs3774180	3.29	rs164938	0.100684	5.45	2.431	613	6	lasso	0.19	1.2e-08	1.8763	0.0606	0.346	rs2241308	-3.29	rs164938	0.100684	5.45	0.05	613	6	lasso	0.19	1.2e-08	-0.91953	0.357821
CTD-2554C21.3	19	38320191	38322797	0.2037	rs12982415	-2.78	rs17248097	0.033635	-4	0.107	327	327	blup	0.04	0.0071	-0.53462	0.59291	0.2037	rs856299	3.01	rs17248097	0.033635	-4	0.228	327	327	blup	0.04	0.0071	-0.919239	0.357971
ALMS1P	2	73872046	73912703	0.4469	rs1653254	-2.87	rs1403284	0.43106	8.22	0.514	356	1	top1	0.43	8.1e-21	0.514	0.607	0.4469	rs2421678	2.94	rs1403284	0.43106	8.22	0.919	356	1	top1	0.43	8.1e-21	0.919	0.358096
HRNR	1	152184558	152196669	0.7633	rs7533473	-2.91	rs10788826	0.174	-6.28	0.224	386	16	lasso	0.37	4e-17	0.10858	0.913536	0.7633	rs11581805	-3.507	rs10788826	0.174	-6.28	-1.059	386	16	lasso	0.37	4e-17	0.91893	0.358135
PIGX	3	196439229	196462878	0.3153	rs2089979	-3.61	rs12637375	0.129444	-5.39	-1.889	402	1	top1	0.13	2.4e-06	1.889	0.0589	0.3153	rs35270876	-2.16	rs12637375	0.129444	-5.39	0.918	402	1	top1	0.13	2.4e-06	-0.918	0.358619
MCHR1	22	41074754	41078818	0.1208	rs4820428	3.93	rs17344701	0.056713	-4.23	-0.07	295	4	lasso	0.078	0.00024	0.3208	0.748396	0.1208	rs926914	4.76	rs17344701	0.056713	-4.23	1.019	295	4	lasso	0.078	0.00024	-0.9175	0.35888
RP13-516M14.2	17	80172103	80175228	0.241	rs2011631	-3.1	rs9896932	0.001901	-3.34	-0.288	308	308	blup	0.054	0.0021	1.3199	0.187	0.241	rs9894385	-4.02	rs9896932	0.001901	-3.34	-2.438	308	308	blup	0.054	0.0021	0.91734	0.359
RP11-432I5.1	16	71605923	71612090	0.2899	rs1424144	3.96	rs17354693	0.242	6.72	1.657	375	1	top1	0.24	4.2e-11	1.657	0.0975	0.2899	rs7195330	2.61	rs17354693	0.242	6.72	-0.917	375	1	top1	0.24	4.2e-11	-0.917	0.35914
NSUN7	4	40751914	40812002	0.324	rs17588767	4.53	rs2953324	0.249446	6.75	0.111	486	1	top1	0.25	1.9e-11	0.111	0.911616	0.324	rs1492506	3.49	rs2953324	0.249446	6.75	-0.917	486	1	top1	0.25	1.9e-11	-0.917	0.35914
HAAO	2	42994229	43019732	0.6097	rs3821349	-2.98	rs4953664	0.33758	-7.31	-0.115	455	10	lasso	0.39	9.8e-19	-0.19566	0.845	0.6097	rs13424398	4.18	rs4953664	0.33758	-7.31	-0.505	455	10	lasso	0.39	9.8e-19	0.9161	0.359622
CTC-210G5.1	5	121772192	121814782	0.2554	rs10519692	-2.97	rs747013	0.151152	-5.3	-2.355	339	1	top1	0.15	3.2e-07	2.355	0.0185	0.2554	rs10042243	2.74	rs747013	0.151152	-5.3	-0.916	339	1	top1	0.15	3.2e-07	0.916	0.35967
RP1-104O17.1	6	98150157	98155979	0.1428	rs2503775	5.66	rs11153507	-0.000216	-3.83	-1.122	249	18	enet	0.06	0.0012	2.9667	0.00301	0.1428	rs7757567	2.6	rs11153507	-0.000216	-3.83	0.104	249	18	enet	0.06	0.0012	0.9162	0.36
KCTD21-AS1	11	77850817	77886369	0.6562	rs4945228	2.8	rs10793289	0.554	-9.56	-0.904	343	1	top1	0.55	5e-29	0.904	0.366	0.6562	rs7125327	2.81	rs10793289	0.554	-9.56	0.915	343	1	top1	0.55	5e-29	-0.915	0.36
PHLPP2	16	71678654	71758604	0.2292	rs1424144	3.96	rs7193549	0.0211	4.09	1.109	439	439	blup	0.067	0.00063	0.3976	0.691	0.2292	rs4788606	3	rs7193549	0.0211	4.09	0.384	439	439	blup	0.067	0.00063	0.91517	0.3601
CTD-2044J15.1	5	6686438	6707824	0.1704	rs16877577	2.65	rs274682	0.091853	-4.33	0.821	630	1	top1	0.092	7.1e-05	-0.821	0.412	0.1704	rs529439	-2.56	rs274682	0.091853	-4.33	-0.915	630	1	top1	0.092	7.1e-05	0.915	0.36019
DENND4A	15	65950384	66084631	0.2645	rs35571449	-3.24	rs2414885	0.197256	5.88	0.289	404	1	top1	0.2	3.8e-09	0.289	0.773	0.2645	rs11635096	2.91	rs2414885	0.197256	5.88	0.915	404	1	top1	0.2	3.8e-09	0.915	0.36019
RBAK	7	5085452	5109119	0.2504	rs4236360	3.38	rs12671224	0.095597	4.54	0.697	367	1	top1	0.096	5.1e-05	0.697	0.485803	0.2504	rs6463152	4.06	rs12671224	0.095597	4.54	0.915	367	1	top1	0.096	5.1e-05	0.915	0.360192
CAPN9	1	230883130	230937749	0.6344	rs740492	-3.26	rs11122597	0.318	7.12	-0.396	692	1	top1	0.32	1.1e-14	-0.396	0.692105	0.6344	rs4548449	3.357	rs11122597	0.318	7.12	0.915	692	1	top1	0.32	1.1e-14	0.915	0.360192
TMEM151A	11	66059341	66064135	0.1896	rs2078069	-3.63	rs526200	0.093	-4.8	-2.947	316	4	lasso	0.11	9.6e-06	3.00469	0.00266	0.1896	rs34837704	-3.75	rs526200	0.093	-4.8	0.11	316	4	lasso	0.11	9.6e-06	-0.914293	0.361
HLA-DQA1	6	32595956	32611429	0.3217	rs376892	3.41	rs17843604	0.257606	6.44	-0.94	214	1	top1	0.26	8.2e-12	-0.94	0.347218	0.3217	rs2854275	-3.54	rs17843604	0.257606	6.44	0.913	214	1	top1	0.26	8.2e-12	0.913	0.361
TAF1C	16	84211525	84220669	0.8086	rs3197188	3.93	rs2278043	0.361	-7.58	2.35	968	1	top1	0.36	6.7e-17	-2.35	0.0188	0.8086	rs7184123	3.51	rs2278043	0.361	-7.58	-0.913	968	1	top1	0.36	6.7e-17	0.913	0.36124
RNF138	18	29672083	29711524	0.211	rs17742319	3.23	rs6506966	-0.00277	-3.12	-1.855	442	442	blup	0.032	0.015	0.99	0.32219	0.211	rs16963169	-2.77	rs6506966	-0.00277	-3.12	-1.186	442	442	blup	0.032	0.015	-0.9125	0.361494
DAPL1	2	159651829	159710266	0.3749	rs10929937	-2.1	rs17810816	0.113877	5.46	1.154	493	27	enet	0.15	2.8e-07	1.33497	0.182	0.3749	rs16843299	-3.53	rs17810816	0.113877	5.46	-0.658	493	27	enet	0.15	2.8e-07	0.9117	0.361912
CENPQ	6	49431091	49460820	0.1714	rs502451	-2.6	rs10948471	0.013159	3.79	-0.771	347	347	blup	0.059	0.0013	-0.4226	0.672598	0.1714	rs10484961	-2.38	rs10948471	0.013159	3.79	-0.102	347	347	blup	0.059	0.0013	-0.91226	0.362
PRDM5	4	121606074	121844025	0.378	rs13112492	4.19	rs1588523	0.126857	5.74	-1.588	453	453	blup	0.24	3.2e-11	-1.68588	0.091819	0.378	rs13119531	2.14	rs1588523	0.126857	5.74	-1.317	453	453	blup	0.24	3.2e-11	-0.91119	0.36219
ARNT	1	150782181	150849244	0.1403	rs16837903	2.09	rs11204744	0.153	-5.05	1.254	304	1	top1	0.15	2.6e-07	-1.254	0.209842	0.1403	rs6693567	-3.636	rs11204744	0.153	-5.05	-0.911	304	1	top1	0.15	2.6e-07	0.911	0.362295
CTD-3092A11.1	15	30762982	30799826	0.2935	rs4592605	-2.79	rs12898883	0.130084	5.49	2.257	133	1	top1	0.13	2.2e-06	2.257	0.024	0.2935	rs8040523	2.9	rs12898883	0.130084	5.49	0.911	133	1	top1	0.13	2.2e-06	0.911	0.3623
RP11-434C1.1	12	11700964	11743303	0.6569	rs12582693	-2.7	rs7132674	0.406178	8.09	1.699	446	1	top1	0.41	2.3e-19	1.699	0.089319	0.6569	rs2213177	-3.21	rs7132674	0.406178	8.09	0.911	446	1	top1	0.41	2.3e-19	0.911	0.3623
OR2AE1	7	99473610	99474680	0.3476	rs4986910	-3.44	rs2572019	0.232561	6.31	0.368	279	1	top1	0.23	1.1e-10	0.368	0.712873	0.3476	rs4646450	2.96	rs2572019	0.232561	6.31	-0.909	279	1	top1	0.23	1.1e-10	-0.909	0.36335
RP11-867G23.8	11	66115421	66132275	0.2964	rs2078069	-3.63	rs905770	0.215	6.01	1.901	307	13	enet	0.23	9.3e-11	2.06714	0.0387	0.2964	rs34837704	-3.75	rs905770	0.215	6.01	1.144	307	13	enet	0.23	9.3e-11	0.908646	0.364
RP11-552F3.10	17	73893141	73896229	0.245	rs8074216	-3.48	rs8066711	-0.004723	-4.04	-1.438	391	391	blup	-3.3e-05	0.32	2.0597	0.0394	0.245	rs4788915	3.31	rs8066711	-0.004723	-4.04	-1.577	391	391	blup	-3.3e-05	0.32	0.90799	0.364
KRT40	17	39133968	39143387	0.4	rs2269862	4.34	rs8072395	0.154555	-5.38	0.727	482	25	enet	0.2	2.4e-09	-0.8096	0.418	0.4	rs6503563	-2.09	rs8072395	0.154555	-5.38	-0.367	482	25	enet	0.2	2.4e-09	0.9081	0.364
LINC00964	8	125860979	125966570	0.2336	rs3793398	3.3	rs2590666	0.047826	-4.77	-0.157	502	5	lasso	0.094	5.8e-05	0.4694	0.639	0.2336	rs13276251	-2.71	rs2590666	0.047826	-4.77	-0.778	502	5	lasso	0.094	5.8e-05	0.90741	0.364
RP11-328N19.1	4	44018878	44024080	0.302	rs6842669	-4.1	rs4321670	0.197661	5.84	-0.751	292	1	top1	0.2	3.7e-09	-0.751	0.452653	0.302	rs7689034	2.45	rs4321670	0.197661	5.84	-0.907	292	1	top1	0.2	3.7e-09	-0.907	0.36441
TMEM254-AS1	10	81806616	81838668	0.6032	rs6584474	2.11	rs3824727	0.278159	6.66	-0.494	346	13	lasso	0.36	1.2e-16	0.88671	0.375237	0.6032	rs12249846	2.14	rs3824727	0.278159	6.66	-1.652	346	13	lasso	0.36	1.2e-16	-0.90625	0.364805
ZNF257	19	22235254	22274282	0.2739	rs12052044	-2.57	rs411020	0.103241	-4.86	-0.007	320	320	blup	0.13	2.8e-06	0.19755	0.8434	0.2739	rs2074332	2.33	rs411020	0.103241	-4.86	-0.736	320	320	blup	0.13	2.8e-06	0.906001	0.364935
TWF2	3	52262626	52273273	0.1344	rs4282054	4.47	rs17052052	0.044616	3.91	-1.832	326	1	top1	0.045	0.0047	-1.832	0.067	0.1344	rs7623760	-2.87	rs17052052	0.044616	3.91	-0.906	326	1	top1	0.045	0.0047	-0.906	0.364936
SEMA4G	10	102729662	102745628	0.1939	rs10883634	3.11	rs17113735	0.034761	-4.14	0.826	425	5	lasso	0.051	0.0026	-2.06056	0.039345	0.1939	rs17113682	-2.86	rs17113735	0.034761	-4.14	0.654	425	5	lasso	0.051	0.0026	-0.90552	0.365188
LRRC19	9	26993134	27005691	0.4414	rs765888	3.21	rs10812518	0.182349	6.03	-0.575	651	1	top1	0.18	1.6e-08	-0.575	0.565291	0.4414	rs17693460	-2.96	rs10812518	0.182349	6.03	-0.904	651	1	top1	0.18	1.6e-08	-0.904	0.365995
FTSJ3	17	61896793	61907372	0.463	rs11079531	2.94	rs8066754	0.524886	-9.27	-1.308	330	330	blup	0.53	1.6e-27	1.6124	0.107	0.463	rs2286571	2.69	rs8066754	0.524886	-9.27	-0.941	330	330	blup	0.53	1.6e-27	0.90446	0.366
EFEMP2	11	65633912	65641063	0.2776	rs2078069	-3.63	rs564343	0.00462	-3.1	0.968	351	35	enet	0.02	0.044	-0.13768	0.89	0.2776	rs34837704	-3.75	rs564343	0.00462	-3.1	1.714	351	35	enet	0.02	0.044	-0.903255	0.366
TMEM231	16	75572015	75590184	0.1833	rs11860980	-2.83	rs3863448	0.0183	-3.86	0.215	382	9	enet	0.022	0.037	-0.64082	0.522	0.1833	rs6564298	2.29	rs3863448	0.0183	-3.86	1.096	382	9	enet	0.022	0.037	-0.90316	0.36644
SDR42E2	16	22177618	22203075	0.1897	rs12930464	1.62	rs16972550	0.0269	-4.27	-0.339	133	133	blup	0.039	0.0074	0.58406	0.559	0.1897	rs12325441	-2.12	rs16972550	0.0269	-4.27	-0.164	133	133	blup	0.039	0.0074	0.90181	0.36716
AC103965.1	15	84867600	84898888	0.4956	rs6602991	-2.7	rs12910334	0.332265	-7.51	1.916	246	7	lasso	0.33	1.9e-15	-1.22033	0.222	0.4956	rs1820850	-2.35	rs12910334	0.332265	-7.51	0.625	246	7	lasso	0.33	1.9e-15	-0.90119	0.36749
LSMEM1	7	112121073	112131117	0.4358	rs3128411	-3.1	rs3183621	0.172215	5.76	0.281	405	1	top1	0.17	4.3e-08	0.281	0.77871	0.4358	rs886852	-3.52	rs3183621	0.172215	5.76	0.901	405	1	top1	0.17	4.3e-08	0.901	0.367588
MTMR2	11	95566046	95658479	0.2494	rs16922615	4.07	rs1727149	-0.00623	-3.45	-1	604	604	blup	0.043	0.0055	1.1912	0.234	0.2494	rs549010	-2.9	rs1727149	-0.00623	-3.45	0.244	604	604	blup	0.043	0.0055	-0.900461	0.368
RPL8	8	146015151	146017972	0.3189	rs11784421	-2.27	rs11784860	0.231751	6.77	-0.787	210	1	top1	0.23	1.2e-10	-0.787	0.431	0.3189	rs2955224	2.11	rs11784860	0.231751	6.77	0.9	210	1	top1	0.23	1.2e-10	0.9	0.368
CCDC104	2	55746740	55773015	0.2303	rs13010217	-3.43	rs7589466	-0.005481	3.57	-0.69	442	442	blup	0.039	0.0074	-0.36381	0.716	0.2303	rs6715130	2.71	rs7589466	-0.005481	3.57	0.807	442	442	blup	0.039	0.0074	0.8993	0.368472
CALML6	1	1846266	1848733	0.2206	rs2460000	-3.15	rs12041925	0.116	4.88	-0.008	329	1	top1	0.12	7.9e-06	-0.008	0.993617	0.2206	rs2494427	2.693	rs12041925	0.116	4.88	0.899	329	1	top1	0.12	7.9e-06	0.899	0.368653
RP11-611D20.2	9	139440712	139444345	0.5178	rs2811751	-2.68	rs885446	0.075888	-4.46	0.623	384	13	lasso	0.15	3.2e-07	-0.3048	0.760518	0.5178	rs12378485	2.64	rs885446	0.075888	-4.46	-0.643	384	13	lasso	0.15	3.2e-07	0.8987	0.368811
CWC25	17	36956687	36981734	0.299	rs9914748	-3.58	rs228250	0.135965	5.79	-2.735	370	7	enet	0.16	1.2e-07	-2.714	0.00665	0.299	rs600010	-3.22	rs228250	0.135965	5.79	0.753	370	7	enet	0.16	1.2e-07	0.89878	0.369
C17orf75	17	30651681	30677042	0.469	rs7225901	2.28	rs4794922	0.171834	-5.57	0.268	255	7	lasso	0.23	9.9e-11	-1.0845	0.278	0.469	rs2519861	2.35	rs4794922	0.171834	-5.57	0.652	255	7	lasso	0.23	9.9e-11	-0.89902	0.369
ZNF793	19	37997949	38039664	0.1002	rs6510591	-2.6	rs7245453	0.039812	-3.55	-2.495	273	1	top1	0.04	0.0072	2.495	0.0126	0.1002	rs856299	3.01	rs7245453	0.039812	-3.55	-0.898	273	1	top1	0.04	0.0072	0.898	0.369186
AC017074.2	2	114435279	114461655	0.3076	rs3982819	2.52	rs1053413	0.119189	4.61	0.848	320	1	top1	0.12	6e-06	0.848	0.396	0.3076	rs6713750	2.47	rs1053413	0.119189	4.61	0.898	320	1	top1	0.12	6e-06	0.898	0.369186
C15orf65	15	55700746	55710962	0.2037	rs7168869	2.32	rs17238192	0.009043	3.75	-0.756	428	428	blup	0.011	0.1	-0.4564	0.648	0.2037	rs17818939	2.86	rs17238192	0.009043	3.75	0.887	428	428	blup	0.011	0.1	0.89782	0.36928
LGALS3	14	55590828	55612121	0.3052	rs4457912	2.69	rs11622636	0.217	-6.77	-0.976	423	11	lasso	0.29	3.3e-13	0.95778	0.338174	0.3052	rs2341883	2.82	rs11622636	0.217	-6.77	-0.802	423	11	lasso	0.29	3.3e-13	0.8974	0.36952
CREB3L4	1	153940189	153946744	0.167	rs2841102	3.08	rs9426938	0.00415	3.42	2.233	332	332	blup	0.024	0.031	3.00529	0.002653	0.167	rs13796	-3.211	rs9426938	0.00415	3.42	1.061	332	332	blup	0.024	0.031	0.89672	0.369868
FAM211A	17	16345343	16395467	0.258	rs11650427	3.25	rs8121	0.086313	4.86	0.457	338	1	top1	0.086	0.00012	0.457	0.648	0.258	rs7211756	2.24	rs8121	0.086313	4.86	0.896	338	1	top1	0.086	0.00012	0.896	0.37
SNRPD1	18	19192228	19210098	0.139	rs12955789	2.77	rs2847135	0.02287	3.82	0.297	249	1	top1	0.023	0.033	0.297	0.76647	0.139	rs2586201	-2.74	rs2847135	0.02287	3.82	-0.896	249	1	top1	0.023	0.033	-0.896	0.370253
BMPER	7	33944523	34195484	0.2935	rs17762630	3.26	rs10951402	-0.004955	-3.59	-0.038	480	480	blup	-0.0037	0.51	1.3857	0.165838	0.2935	rs10951404	-2.91	rs10951402	-0.004955	-3.59	0.478	480	480	blup	-0.0037	0.51	0.89532	0.370614
CTSB	8	11700033	11726957	0.227	rs2736342	-6.04	rs1293328	0.089641	5.31	3.739	422	10	enet	0.1	3.1e-05	4.01871	5.85e-05	0.227	rs6983727	-6.29	rs1293328	0.089641	5.31	-0.092	422	10	enet	0.1	3.1e-05	0.8953	0.371
MRPL23-AS1	11	2004467	2011150	0.3388	rs4752733	3	rs217704	0.155	-5.81	-2.011	479	1	top1	0.15	2.3e-07	2.011	0.0443	0.3388	rs11042950	2.51	rs217704	0.155	-5.81	-0.895	479	1	top1	0.15	2.3e-07	0.895	0.371
MMS22L	6	97590037	97731086	0.1641	rs9400737	-4.3	rs2388039	0.011628	-3.45	-3.426	332	20	enet	0.08	0.0002	0.4671	0.640407	0.1641	rs1933463	3.57	rs2388039	0.011628	-3.45	-2.011	332	20	enet	0.08	0.0002	0.89413	0.371
AMZ2P1	17	62962668	62971694	0.476	rs12150224	2.53	rs35020254	0.349081	7.43	0.414	293	11	enet	0.35	2.8e-16	0.3441	0.731	0.476	rs2109448	-2.81	rs35020254	0.349081	7.43	-0.682	293	11	enet	0.35	2.8e-16	-0.89409	0.371
MCOLN2	1	85391268	85462796	0.7071	rs17110590	-2.94	rs7522851	0.203	-6.96	0.496	581	14	lasso	0.33	3e-15	-0.36557	0.714688	0.7071	rs9724696	2.896	rs7522851	0.203	-6.96	-0.918	581	14	lasso	0.33	3e-15	0.89422	0.371204
TRIM23	5	64885507	64921802	0.2521	rs1309822	4.28	rs43214	0.037791	-4.48	-0.719	391	22	enet	0.2	1.9e-09	1.72126	0.0852	0.2521	rs972501	3.64	rs43214	0.037791	-4.48	-0.511	391	22	enet	0.2	1.9e-09	0.8935	0.37161
ZMIZ1-AS1	10	80703085	80827652	0.2103	rs11002826	2.69	rs2297922	0.007063	3.73	-0.475	568	6	enet	0.014	0.072	-1.1563	0.247558	0.2103	rs4980077	4.18	rs2297922	0.007063	3.73	-1.028	568	6	enet	0.014	0.072	-0.89334	0.371676
SRD5A3-AS1	4	56230138	56262009	0.336	rs4496649	3.11	rs7663650	0.111378	4.81	2.814	395	395	blup	0.17	6.4e-08	1.29115	0.196653	0.336	rs10016788	-4.34	rs7663650	0.111378	4.81	-0.345	395	395	blup	0.17	6.4e-08	-0.8928	0.37196
CA8	8	61099906	61193971	0.6252	rs6471892	3.61	rs7842871	0.100819	6.21	2.428	374	10	lasso	0.35	2.7e-16	2.57756	0.00995	0.6252	rs11786670	2.87	rs7842871	0.100819	6.21	-0.216	374	10	lasso	0.35	2.7e-16	-0.89359	0.372
RP11-578O24.2	8	79636031	79636371	0.3966	rs12680660	3.69	rs3736169	0.253564	-6.59	1.281	322	1	top1	0.25	1.3e-11	-1.281	0.2	0.3966	rs13274740	-3.09	rs3736169	0.253564	-6.59	0.892	322	1	top1	0.25	1.3e-11	-0.892	0.372
KRT8P26	11	65494410	65495685	0.2358	rs7128537	-3.46	rs36008241	0.201	-5.94	0.715	333	1	top1	0.2	2.6e-09	-0.715	0.475	0.2358	rs2307264	-3.42	rs36008241	0.201	-5.94	0.892	333	1	top1	0.2	2.6e-09	-0.892	0.372
RP11-91P24.5	11	77561650	77562557	0.2475	rs4945228	2.8	rs4509797	0.0644	4.34	1.202	351	351	blup	0.11	1.4e-05	-0.21498	0.83	0.2475	rs3102743	-2.32	rs4509797	0.0644	4.34	1.525	351	351	blup	0.11	1.4e-05	0.892081	0.372
GPX7	1	53068044	53074723	0.7339	rs11587003	-2.55	rs835342	0.605	9.7	-0.816	302	1	top1	0.61	4.3e-33	-0.816	0.4145	0.7339	rs6686632	3.254	rs835342	0.605	9.7	0.891	302	1	top1	0.61	4.3e-33	0.891	0.372929
HACE1	6	105175968	105307794	0.1958	rs314289	-3.4	rs9322817	0.116812	-4.85	-2.697	372	1	top1	0.12	7.5e-06	2.697	0.006997	0.1958	rs1890512	-2.59	rs9322817	0.116812	-4.85	-0.89	372	1	top1	0.12	7.5e-06	0.89	0.373
CCZ1	7	5938365	5964445	0.4771	rs10254043	-3.4	rs6975026	0.002014	4.2	-0.719	342	342	blup	0.064	0.00085	1.16384	0.24449	0.4771	rs836479	2.89	rs6975026	0.002014	4.2	-0.365	342	342	blup	0.064	0.00085	0.89073	0.373072
CTC-325H20.7	19	9458782	9459379	0.2893	rs17001807	2.67	rs28384491	0.239799	-6.26	0.339	400	4	lasso	0.24	5e-11	-0.66963	0.5031	0.2893	rs8111366	-2.6	rs28384491	0.239799	-6.26	-0.717	400	4	lasso	0.24	5e-11	0.890178	0.373371
LIN28B	6	105404923	105531207	0.427	rs314289	-3.4	rs314286	0.246862	6.38	-2.887	378	6	lasso	0.26	5.4e-12	-2.4504	0.014268	0.427	rs1890512	-2.59	rs314286	0.246862	6.38	-1.128	378	6	lasso	0.26	5.4e-12	-0.88833	0.374
FAM179A	2	29179477	29284239	0.486	rs6731230	2.97	rs10197378	0.30539	6.98	-0.419	596	5	lasso	0.32	1.1e-14	-0.10321	0.918	0.486	rs3100244	3.7	rs10197378	0.30539	6.98	-1.243	596	5	lasso	0.32	1.1e-14	-0.8886	0.374201
RP11-396B14.2	16	11290034	11318373	0.2646	rs11074939	3.73	rs16958033	-0.00623	-3.83	-0.336	519	519	blup	0.061	0.0011	0.57749	0.564	0.2646	rs872712	2.84	rs16958033	-0.00623	-3.83	-1.302	519	519	blup	0.061	0.0011	-0.88844	0.3743
ZNF208	19	22115760	22193751	0.1962	rs12052044	-2.57	rs17470104	0.040587	-4.21	-0.452	307	4	lasso	0.055	0.0019	0.50493	0.61361	0.1962	rs2074332	2.33	rs17470104	0.040587	-4.21	-0.979	307	4	lasso	0.055	0.0019	0.888216	0.374425
CCT6P1	7	65216129	65228341	0.2501	rs17139526	-1.8	rs4718222	0.077428	-4.26	0.483	198	1	top1	0.077	0.00026	-0.483	0.629096	0.2501	rs17146452	-1.99	rs4718222	0.077428	-4.26	-0.888	198	1	top1	0.077	0.00026	0.888	0.374541
PGPEP1	19	18451397	18480760	0.3157	rs11670952	3.01	rs10423237	0.008311	-4.12	0.221	381	27	enet	0.096	4.9e-05	0.63447	0.52578	0.3157	rs9636202	-2.95	rs10423237	0.008311	-4.12	0.857	381	27	enet	0.096	4.9e-05	-0.887237	0.374951
TRPC4AP	20	33590241	33680674	0.103	rs7263251	3.03	rs6088765	-0.000363	-3.92	-0.269	342	6	lasso	0.00051	0.3	0.7091	0.4782	0.103	rs17092148	4.6	rs6088765	-0.000363	-3.92	-0.855	342	6	lasso	0.00051	0.3	0.8872	0.374994
ALDH3B1	11	67776048	67796743	0.5354	rs12418774	-2.35	rs581105	0.301	-7.41	-1.384	276	1	top1	0.3	7.1e-14	1.384	0.166	0.5354	rs10750808	-2.52	rs581105	0.301	-7.41	-0.888	276	1	top1	0.3	7.1e-14	0.888	0.375
SORCS3	10	106400859	107024993	0.1683	rs11599236	-5.22	rs867626	0.208606	-5.76	2.514	494	1	top1	0.21	1.2e-09	-2.514	0.011937	0.1683	rs2451470	4.46	rs867626	0.208606	-5.76	0.887	494	1	top1	0.21	1.2e-09	-0.887	0.375079
OTUD3	1	20209006	20239438	0.4891	rs877064	-3.5	rs2315059	0.182	6.23	0.389	541	10	lasso	0.25	2.6e-11	-0.39129	0.695582	0.4891	rs518588	3.141	rs2315059	0.182	6.23	0.487	541	10	lasso	0.25	2.6e-11	0.88621	0.375505
RP11-18I14.10	10	104209574	104220863	0.1563	rs1046778	-4.68	rs10786706	-0.006441	-3.54	-2.79	337	337	blup	0.04	0.0068	2.18566	0.028841	0.1563	rs17700149	-3.79	rs10786706	-0.006441	-3.54	-1.815	337	337	blup	0.04	0.0068	0.88582	0.375714
DBT	1	100652475	100715390	0.1403	rs1063302	3.28	rs2784172	0.012	-3.54	-1.791	406	406	blup	0.013	0.083	2.07062	0.038394	0.1403	rs17121311	2.134	rs2784172	0.012	-3.54	-0.859	406	406	blup	0.013	0.083	0.88572	0.37577
AC026150.8	15	30832296	30838172	0.1925	rs6493220	-2.73	rs2860452	0.018444	3.55	1.25	140	140	blup	0.044	0.0051	1.49158	0.136	0.1925	rs7177217	-2.11	rs2860452	0.018444	3.55	-0.044	140	140	blup	0.044	0.0051	0.88541	0.37594
HES2	1	6472478	6484730	0.2447	rs6692407	2.91	rs11364	-0.00493	3.54	1.671	413	413	blup	0.033	0.013	-0.31961	0.749261	0.2447	rs551207	-2.657	rs11364	-0.00493	3.54	1.157	413	413	blup	0.033	0.013	-0.88531	0.375989
NT5DC2	3	52558512	52569070	0.1828	rs4282054	4.47	rs2071044	0.050394	-4.48	-2.941	372	372	blup	0.14	1.2e-06	3.6249	0.000289	0.1828	rs9835659	2.66	rs2071044	0.050394	-4.48	0.305	372	372	blup	0.14	1.2e-06	0.88513	0.376085
C4orf21	4	113460492	113558119	0.328	rs313960	2.92	rs17605622	0.065555	4.69	0.538	474	18	enet	0.085	0.00013	0.25408	0.799434	0.328	rs17443969	-2.5	rs17605622	0.065555	4.69	0.538	474	18	enet	0.085	0.00013	0.88512	0.37609
RP11-328C8.4	12	42854468	42859930	0.3809	rs10491999	-3.28	rs12658	0.323117	7.13	-0.013	417	1	top1	0.32	6e-15	-0.013	0.989628	0.3809	rs11181566	-2.01	rs12658	0.323117	7.13	-0.885	417	1	top1	0.32	6e-15	-0.885	0.37616
CCDC114	19	48799714	48824068	0.3917	rs3745726	2.53	rs249368	0.363739	-7.67	0.181	510	1	top1	0.36	4.8e-17	-0.181	0.85637	0.3917	rs16982206	3.02	rs249368	0.363739	-7.67	0.884	510	1	top1	0.36	4.8e-17	-0.884	0.376696
BDH2	4	104000592	104021040	0.447	rs223363	-2.56	rs6830624	0.205525	6.61	-1.927	332	25	enet	0.35	1.7e-16	-2.45171	0.014218	0.447	rs340469	-2.19	rs6830624	0.205525	6.61	-1.144	332	25	enet	0.35	1.7e-16	-0.88387	0.37677
RP11-742D12.2	18	44339774	44340307	0.29	rs2615950	-2.32	rs3809958	0.07089	-4.27	0.413	503	1	top1	0.071	0.00046	-0.413	0.67961	0.29	rs328171	3.06	rs3809958	0.07089	-4.27	-0.883	503	1	top1	0.071	0.00046	0.883	0.377236
CTHRC1	8	104383743	104395225	0.1726	rs1512350	-3.2	rs1426295	-0.002108	3.67	-0.068	413	413	blup	0.04	0.0068	0.77732	0.437	0.1726	rs16870060	-2.03	rs1426295	-0.002108	3.67	-0.742	413	413	blup	0.04	0.0068	-0.881	0.378
ATP6V1A	3	113497588	113530903	0.2272	rs1983079	3.26	rs9811746	0.073211	-4.3	-0.509	392	4	lasso	0.089	8.8e-05	0.2527	0.8	0.2272	rs11918056	3.11	rs9811746	0.073211	-4.3	-1.421	392	4	lasso	0.089	8.8e-05	0.88143	0.378084
AP1M1	19	16308389	16346160	0.276	rs10419562	3.39	rs12461408	0.065344	-5.2	0.092	458	18	enet	0.14	7.7e-07	0.58627	0.5577	0.276	rs8101619	3.05	rs12461408	0.065344	-5.2	1.737	458	18	enet	0.14	7.7e-07	-0.878335	0.379762
HAVCR1P1	19	24345172	24346227	0.1389	rs11669072	-2.39	rs17000162	0.11021	4.43	1.791	139	2	lasso	0.11	1.4e-05	1.81034	0.07024	0.1389	rs12973714	-2.01	rs17000162	0.11021	4.43	-0.887	139	2	lasso	0.11	1.4e-05	-0.878222	0.379823
PITPNM3	17	6354790	6459814	0.383	rs11657453	-3.6	rs16956158	0.074336	4.26	0.228	583	10	lasso	0.12	7.2e-06	-0.269	0.788	0.383	rs9911424	-4.22	rs16956158	0.074336	4.26	-0.787	583	10	lasso	0.12	7.2e-06	-0.87759	0.38
NDUFA2	5	140018325	140027354	0.085	rs2337515	-4.04	rs2563287	0.007842	-3.52	-2.431	346	346	blup	0.025	0.028	2.92025	0.0035	0.085	rs2569193	2.57	rs2563287	0.007842	-3.52	-0.697	346	346	blup	0.025	0.028	0.8777	0.38011
ZNF786	7	148766735	148787874	0.4387	rs9648856	-2.47	rs6959224	0.370627	-7.85	0.682	377	6	lasso	0.4	9.2e-19	-0.59137	0.554274	0.4387	rs1473127	-2.86	rs6959224	0.370627	-7.85	-0.766	377	6	lasso	0.4	9.2e-19	0.87764	0.380139
RP11-504A18.1	1	56713966	56724243	0.2499	rs11206690	3.86	rs2404987	-0.00136	-2.91	0.609	530	530	blup	0.043	0.0053	-0.15317	0.878264	0.2499	rs12748888	2.5	rs2404987	-0.00136	-2.91	0.25	530	530	blup	0.043	0.0053	0.87754	0.380195
CTD-2561J22.5	19	21627043	21646710	0.2894	rs11085436	-2.58	rs8110814	0.251743	6.61	-0.822	299	299	blup	0.28	7.1e-13	-0.67282	0.50106	0.2894	rs11085421	2.44	rs8110814	0.251743	6.61	0.421	299	299	blup	0.28	7.1e-13	0.877047	0.380461
HELB	12	66696325	66737423	0.1773	rs11175961	3.33	rs2118138	0.090389	-4.75	-0.34	504	1	top1	0.09	8.1e-05	0.34	0.733857	0.1773	rs1871675	3.28	rs2118138	0.090389	-4.75	0.877	504	1	top1	0.09	8.1e-05	-0.877	0.38049
CTDP1	18	77439801	77514510	0.265	rs1960120	-3.84	rs1099398	0.03661	-3.79	-0.108	414	6	lasso	0.04	0.0072	1.9783	0.0479	0.265	rs2002311	2.74	rs1099398	0.03661	-3.79	0.065	414	6	lasso	0.04	0.0072	0.8762	0.380939
RP11-932O9.9	15	30909161	30909952	0.1802	rs6493220	-2.73	rs12910011	0.085324	4.24	2.458	189	1	top1	0.085	0.00013	2.458	0.014	0.1802	rs2241493	-2.58	rs12910011	0.085324	4.24	0.875	189	1	top1	0.085	0.00013	0.875	0.38157
SETD6	16	58549383	58553854	0.2717	rs1471457	-4.04	rs2271948	0.142	-5.24	0.13	476	1	top1	0.14	7.1e-07	-0.13	0.897	0.2717	rs2731761	2.79	rs2271948	0.142	-5.24	0.875	476	1	top1	0.14	7.1e-07	-0.875	0.38157
ZNF175	19	52074551	52092991	0.3149	rs1875421	-3.2	rs3752129	-0.005143	-3.72	0.169	605	605	blup	0.031	0.016	1.42512	0.15412	0.3149	rs6509525	-3.09	rs3752129	-0.005143	-3.72	0.267	605	605	blup	0.031	0.016	0.874465	0.381865
RP11-421M1.8	6	10743557	10747896	0.3569	rs7744440	-3.09	rs506569	0.052668	-4.46	-0.572	479	37	enet	0.12	6.2e-06	0.3733	0.708933	0.3569	rs7757494	2.69	rs506569	0.052668	-4.46	0.22	479	37	enet	0.12	6.2e-06	0.87361	0.382
CLDN4	7	73213872	73247014	0.2419	rs222999	2.82	rs4304218	0.118673	5.05	1.737	292	292	blup	0.13	2.8e-06	1.93869	0.052539	0.2419	rs28452991	2.36	rs4304218	0.118673	5.05	0.941	292	292	blup	0.13	2.8e-06	0.87339	0.382449
PRR4	12	10977559	11324212	0.3227	rs10772497	2.72	rs7132674	0.298538	6.86	1.699	358	3	lasso	0.32	1.5e-14	1.93117	0.053462	0.3227	rs17745296	-3.02	rs7132674	0.298538	6.86	0.911	358	3	lasso	0.32	1.5e-14	0.8734	0.38246
DPY19L2P2	7	102815580	102920857	0.2403	rs12538423	3.04	rs7792249	0.0214	-3.97	2.343	365	3	lasso	0.069	0.00056	-2.31071	0.020849	0.2403	rs10487166	3.55	rs7792249	0.0214	-3.97	1.076	365	3	lasso	0.069	0.00056	-0.8733	0.382499
ARL16	17	79648204	79650954	0.747	rs8069265	3.02	rs8071084	0.4516	-8.7	0.877	327	13	lasso	0.48	4.5e-24	-1.3114	0.19	0.747	rs9892257	2.56	rs8071084	0.4516	-8.7	-1.111	327	13	lasso	0.48	4.5e-24	0.87182	0.383
HLA-DRB5	6	32485120	32498064	0.8208	rs2269426	4.62	rs9271055	0.488015	8.71	0.521	256	16	lasso	0.49	2.1e-24	0.9802	0.326973	0.8208	rs429150	-4.96	rs9271055	0.488015	8.71	0.29	256	16	lasso	0.49	2.1e-24	0.87151	0.383
CTD-2538C1.2	19	33177995	33182656	0.1095	rs3764632	-3.13	rs2112918	0.104774	-4.31	1.464	403	1	top1	0.1	2.2e-05	-1.464	0.14319	0.1095	rs10417152	-3.67	rs2112918	0.104774	-4.31	0.872	403	1	top1	0.1	2.2e-05	-0.872	0.383208
AC105339.1	15	83379223	83382778	0.2602	rs17158366	-2.74	rs8040488	0.117	-5.65	0.422	236	2	lasso	0.16	1.4e-07	-0.47951	0.632	0.2602	rs783528	-2.25	rs8040488	0.117	-5.65	0.894	236	2	lasso	0.16	1.4e-07	-0.87181	0.38331
DOPEY2	21	37529080	37666572	0.213	rs2246860	-2.69	rs8126939	0.003479	-3.81	1.332	508	508	blup	0.032	0.015	-0.59085	0.5546	0.213	rs9985060	-3.44	rs8126939	0.003479	-3.81	-0.708	508	508	blup	0.032	0.015	0.8715	0.3835
SOX9	17	70117161	70122561	0.238	rs714731	-2.99	rs12946432	0.001836	-3.37	-0.061	522	522	blup	0.034	0.012	0.8861	0.376	0.238	rs2429980	-2.63	rs12946432	0.001836	-3.37	1.24	522	522	blup	0.034	0.012	-0.87033	0.384
CTD-2246P4.1	17	74795126	74802035	0.468	rs4628998	-3.28	rs563079	0.085496	5.2	2.253	525	7	lasso	0.12	6.6e-06	2.2862	0.0222	0.468	rs9890579	4.1	rs563079	0.085496	5.2	-0.741	525	7	lasso	0.12	6.6e-06	-0.86841	0.385
RP11-382M14.1	11	107047012	107048256	0.329	rs655917	2.41	rs1388170	0.153	-6.16	-0.115	458	458	blup	0.24	3.3e-11	-0.31497	0.753	0.329	rs10431058	-2.35	rs1388170	0.153	-6.16	1.077	458	458	blup	0.24	3.3e-11	-0.86793	0.385
CEP85	1	26560691	26605299	0.1818	rs7535656	-2.17	rs7541416	0.0771	4.73	-1.064	429	10	enet	0.078	0.00024	-1.2934	0.195871	0.1818	rs4233458	-3.233	rs7541416	0.0771	4.73	1.013	429	10	enet	0.078	0.00024	0.86829	0.385234
DAW1	2	228735770	228789060	0.2653	rs4972932	-2.52	rs1721357	0.162265	5.17	-0.683	484	1	top1	0.16	1.1e-07	-0.683	0.495	0.2653	rs10201602	-3.39	rs1721357	0.162265	5.17	-0.867	484	1	top1	0.16	1.1e-07	-0.867	0.385942
LRRC58	3	120043356	120068186	0.2689	rs4688046	-3.62	rs2702158	-0.00535	-3.33	0.733	382	382	blup	0.077	0.00028	0.0708	0.944	0.2689	rs7431209	2.38	rs2702158	-0.00535	-3.33	-0.167	382	382	blup	0.077	0.00028	0.86698	0.385951
DDX1	2	15731302	15771235	0.5376	rs3828463	-3.12	rs2098581	0.310366	7.42	0.94	487	24	enet	0.33	2.2e-15	0.92254	0.356	0.5376	rs13034994	3.73	rs2098581	0.310366	7.42	0.614	487	24	enet	0.33	2.2e-15	0.8665	0.386242
METTL18	1	169761670	169764107	0.2008	rs9332701	-3.7	rs12135361	0.179	-5.55	-0.677	560	1	top1	0.18	2.3e-08	0.677	0.498406	0.2008	rs6427199	-2.382	rs12135361	0.179	-5.55	0.866	560	1	top1	0.18	2.3e-08	-0.866	0.38649
SPECC1	17	19912657	20222339	0.329	rs16964352	3.76	rs3764436	0.061238	-5.53	3.642	278	34	enet	0.15	2.2e-07	-2.3384	0.0194	0.329	rs11656704	-2.07	rs3764436	0.061238	-5.53	0.759	278	34	enet	0.15	2.2e-07	-0.86473	0.387
RP5-942I16.1	7	69060944	69062434	0.0979	rs6973668	2.68	rs717266	-0.006395	3.45	1.701	278	278	blup	0.0014	0.27	1.13745	0.255351	0.0979	rs10230168	-2.79	rs717266	-0.006395	3.45	-0.471	278	278	blup	0.0014	0.27	-0.86462	0.387247
ATG4B	2	242576865	242613272	0.2476	rs7595071	3.41	rs4675930	0.111309	-5.03	2.275	282	5	lasso	0.11	8.9e-06	-2.81557	0.00487	0.2476	rs35512023	2.57	rs4675930	0.111309	-5.03	-1.03	282	5	lasso	0.11	8.9e-06	0.8638	0.387718
MUT	6	49398073	49430904	0.2846	rs502451	-2.6	rs2501979	0.061166	4.88	2.002	347	7	lasso	0.097	4.5e-05	1.9231	0.054466	0.2846	rs10484961	-2.38	rs2501979	0.061166	4.88	0.77	347	7	lasso	0.097	4.5e-05	0.86242	0.388
LIME1	20	62367635	62370456	0.33	rs3003133	-3.05	rs1291211	0.183831	5.57	1.561	439	1	top1	0.18	1.4e-08	1.561	0.1185	0.33	rs2273492	3.18	rs1291211	0.183831	5.57	0.863	439	1	top1	0.18	1.4e-08	0.863	0.388137
POGLUT1	3	119187785	119213555	0.2795	rs4688046	-3.62	rs17203132	0.218475	5.9	-0.284	511	1	top1	0.22	4.6e-10	-0.284	0.776	0.2795	rs2472671	-2.94	rs17203132	0.218475	5.9	-0.863	511	1	top1	0.22	4.6e-10	-0.863	0.388137
RP11-343L5.2	5	82345195	82346783	0.1996	rs9686384	-2.94	rs10462394	0.119101	5.42	0.589	418	1	top1	0.12	6.1e-06	0.589	0.556	0.1996	rs7706470	2.6	rs10462394	0.119101	5.42	0.863	418	1	top1	0.12	6.1e-06	0.863	0.38814
GPR144	9	127213423	127239379	0.2412	rs10818924	3.54	rs12003217	0.007639	-4.2	2.167	391	18	enet	0.063	0.00093	-1.83422	0.066621	0.2412	rs876452	-4.15	rs12003217	0.007639	-4.2	-0.426	391	18	enet	0.063	0.00093	-0.86294	0.388169
RAB43	3	128806412	128841644	0.2044	rs1680791	4.09	rs9826460	0.093056	4.14	0.453	317	1	top1	0.093	6.4e-05	0.453	0.651	0.2044	rs2285364	2.69	rs9826460	0.093056	4.14	0.862	317	1	top1	0.093	6.4e-05	0.862	0.388688
LDLR	19	11200038	11244492	0.3711	rs11667234	-3.08	rs3786721	-0.000136	-3.56	-0.126	386	39	enet	0.075	0.00032	-1.24819	0.21196	0.3711	rs420703	-3.25	rs3786721	-0.000136	-3.56	0.609	386	39	enet	0.075	0.00032	-0.8618	0.388797
NOL8	9	95059640	95087765	0.143	rs17677599	3.06	rs10992393	0.019227	-3.72	0.69	410	1	top1	0.019	0.046	-0.69	0.490194	0.143	rs4743863	-2.99	rs10992393	0.019227	-3.72	-0.861	410	1	top1	0.019	0.046	0.861	0.389238
SLC37A3	7	139993493	140104110	0.453	rs10487888	-4.2	rs6968618	-0.005462	3.23	0.332	437	437	blup	0.027	0.023	1.42548	0.154019	0.453	rs1044703	-2.78	rs6968618	-0.005462	3.23	0.124	437	437	blup	0.027	0.023	-0.86052	0.389503
RP11-125B21.2	9	2422702	2639858	0.3241	rs10965113	4.03	rs4741721	0.045642	-4.75	-1.006	768	10	enet	0.093	6.3e-05	1.64263	0.10046	0.3241	rs11999258	3.34	rs4741721	0.045642	-4.75	-0.545	768	10	enet	0.093	6.3e-05	0.86037	0.389586
YEATS2-AS1	3	183524245	183528262	0.1892	rs1021376	3.83	rs263021	0.067699	4.65	-0.662	476	1	top1	0.068	0.00061	-0.662	0.508	0.1892	rs1490497	2.5	rs263021	0.067699	4.65	0.86	476	1	top1	0.068	0.00061	0.86	0.389789
FAM213A	10	82167585	82192753	0.2861	rs7085490	-2.86	rs10788549	0.058348	-4.35	-0.569	547	1	top1	0.058	0.0014	0.569	0.569356	0.2861	rs6583663	-3.55	rs10788549	0.058348	-4.35	0.86	547	1	top1	0.058	0.0014	-0.86	0.389789
LACTB2	8	71547553	71581409	0.2956	rs16937239	3.26	rs268561	0.178023	-6.27	0.779	309	6	lasso	0.2	2.4e-09	-0.44281	0.658	0.2956	rs17758721	2	rs268561	0.178023	-6.27	-1.277	309	6	lasso	0.2	2.4e-09	0.85939	0.39
SEPT7P9	10	38671997	38691844	0.3908	rs7089520	-3.05	rs2754428	0.050713	-4.06	-2.228	130	130	blup	0.076	0.00029	0.61777	0.536725	0.3908	rs1208606	1.6	rs2754428	0.050713	-4.06	-1.004	130	130	blup	0.076	0.00029	0.85833	0.39071
RP1-136B1.1	6	2437783	2438483	0.202	rs1466390	2.89	rs9378323	0.06263	3.95	1.411	549	549	blup	0.08	0.00021	1.41	0.159	0.202	rs318486	3.19	rs9378323	0.06263	3.95	-0.379	549	549	blup	0.08	0.00021	-0.8579	0.391
C5orf45	5	179261436	179285887	0.1279	rs6874653	-2.58	rs17079780	0.007988	-4.1	-1.856	440	3	lasso	0.027	0.023	2.06134	0.0393	0.1279	rs560137	-3.55	rs17079780	0.007988	-4.1	-1.567	440	3	lasso	0.027	0.023	0.8562	0.39189
SUPT4H1	17	56422539	56429022	0.216	rs11657850	-2.43	rs2877877	0.094366	-5.22	1.803	346	6	enet	0.13	2.4e-06	-1.4939	0.135	0.216	rs1075009	2.5	rs2877877	0.094366	-5.22	0.369	346	6	enet	0.13	2.4e-06	-0.85672	0.392
BIVM	13	103451399	103493885	0.293	rs9300778	3.14	rs9514064	0.00234	-3.9	0.101	690	690	blup	0.058	0.0014	-0.77364	0.43914	0.293	rs9300791	-3.31	rs9514064	0.00234	-3.9	-0.242	690	690	blup	0.058	0.0014	-0.85566	0.392
METTL21B	12	58165389	58176324	0.2499	rs11830804	3.49	rs10783847	0.246084	6.85	-0.819	353	1	top1	0.25	2.7e-11	-0.819	0.412786	0.2499	rs7313599	2.6	rs10783847	0.246084	6.85	-0.855	353	1	top1	0.25	2.7e-11	-0.855	0.39255
DDHD2	8	38082736	38120351	0.2646	rs17736439	3.47	rs2898674	0.222959	6.19	-1.17	282	1	top1	0.22	2.9e-10	-1.17	0.242	0.2646	rs1902207	-2.88	rs2898674	0.222959	6.19	-0.855	282	1	top1	0.22	2.9e-10	-0.855	0.393
PSMB9	6	32821938	32827362	0.1965	rs376892	3.41	rs241425	0.031928	-3.7	-1.039	266	266	blup	0.078	0.00025	-0.721	0.470901	0.1965	rs2854275	-3.54	rs241425	0.031928	-3.7	0.121	266	266	blup	0.078	0.00025	-0.85379	0.393
ZNF302	19	35168552	35177302	0.5774	rs10415814	-2.79	rs8112651	0.314322	-7.19	-0.316	414	5	lasso	0.34	7.6e-16	0.48564	0.62722	0.5774	rs1542406	2.53	rs8112651	0.314322	-7.19	0.595	414	5	lasso	0.34	7.6e-16	-0.85408	0.393061
CTD-2227C6.2	5	82308104	82308928	0.6591	rs9686384	-2.94	rs4266384	0.378858	7.85	0.606	405	1	top1	0.38	7.4e-18	0.606	0.545	0.6591	rs7706470	2.6	rs4266384	0.378858	7.85	0.853	405	1	top1	0.38	7.4e-18	0.853	0.39366
TAS2R30	12	11285557	11287243	0.1583	rs1972571	2.58	rs7301545	0.016304	3.54	-0.489	361	20	enet	0.031	0.016	0.82106	0.41161	0.1583	rs17745296	-3.02	rs7301545	0.016304	3.54	-0.163	361	20	enet	0.031	0.016	0.8528	0.39375
C15orf61	15	67813406	67819628	0.1307	rs2286664	4.34	rs3784695	0.024554	3.54	-3.359	419	8	enet	0.061	0.0011	-1.29292	0.196	0.1307	rs2289259	2.17	rs3784695	0.024554	3.54	0.065	419	8	enet	0.061	0.0011	0.85207	0.39417
GLYCTK	3	52321105	52329272	0.214	rs4282054	4.47	rs9311474	0.167168	5.42	3.883	340	1	top1	0.17	7e-08	3.883	0.000103	0.214	rs7623760	-2.87	rs9311474	0.167168	5.42	0.852	340	1	top1	0.17	7e-08	0.852	0.394214
LMCD1-AS1	3	7994492	8653610	0.3182	rs9878735	2.72	rs9312023	0.120344	-5.07	-0.757	723	1	top1	0.12	5.4e-06	0.757	0.449	0.3182	rs500607	-3.23	rs9312023	0.120344	-5.07	0.852	723	1	top1	0.12	5.4e-06	-0.852	0.394214
PON1	7	94926988	94954019	0.6055	rs17880470	-3.11	rs854573	0.351688	7.48	-0.459	442	1	top1	0.35	2.1e-16	-0.459	0.646234	0.6055	rs12538293	-2.93	rs854573	0.351688	7.48	-0.852	442	1	top1	0.35	2.1e-16	-0.852	0.394214
RP3-414A15.2	14	73996856	73997314	0.5582	rs17182398	-2.53	rs2041073	0.0137	-3.99	0.065	355	9	lasso	0.16	1.5e-07	0.575951	0.564649	0.5582	rs10129550	-2.5	rs2041073	0.0137	-3.99	-0.341	355	9	lasso	0.16	1.5e-07	-0.8511	0.39472
SLC16A14	2	230899698	230933715	0.3743	rs12185739	-2.19	rs6743476	0.032029	3.98	-0.218	473	48	enet	0.094	5.6e-05	-0.56412	0.573	0.3743	rs9288665	-2.61	rs6743476	0.032029	3.98	0.838	473	48	enet	0.094	5.6e-05	0.8509	0.394843
HNRNPA1P49	6	166748056	166748959	0.3924	rs883299	3.54	rs4709112	0.005494	3.99	2.606	729	7	lasso	0.0097	0.11	1.7954	0.072594	0.3924	rs3799670	3.45	rs4709112	0.005494	3.99	1.02	729	7	lasso	0.0097	0.11	0.84969	0.395
DHX34	19	47852538	47885961	0.2945	rs2099102	-3.09	rs2245046	0.234593	6.16	1.105	352	1	top1	0.23	9e-11	1.105	0.26916	0.2945	rs309184	2.97	rs2245046	0.234593	6.16	0.85	352	1	top1	0.23	9e-11	0.85	0.395325
PNKD	2	219135115	219211516	0.595	rs3791961	-3.36	rs4672884	0.299453	-6.87	-0.379	435	1	top1	0.3	8.8e-14	0.379	0.705	0.595	rs11899020	-2.83	rs4672884	0.299453	-6.87	-0.85	435	1	top1	0.3	8.8e-14	0.85	0.395325
CCZ1B	7	6833765	6866401	0.4754	rs1294654	-3.4	rs10242703	0.256824	-6.49	0.911	408	7	lasso	0.3	7.8e-14	-0.11122	0.911441	0.4754	rs7784370	-3.55	rs10242703	0.256824	-6.49	1.014	408	7	lasso	0.3	7.8e-14	-0.84996	0.395345
TMEM87A	15	42502730	42565276	0.24	rs1712429	-3.09	rs16973054	0.003102	3.32	-0.745	426	426	blup	0.048	0.0034	-0.18904	0.85	0.24	rs12914570	-2.81	rs16973054	0.003102	3.32	0.131	426	426	blup	0.048	0.0034	0.84968	0.3955
BMS1P5	10	48901102	48950972	0.3742	rs12776028	2.43	rs11204266	0.067709	-4.59	0.084	144	144	blup	0.081	0.00019	0.49942	0.617481	0.3742	rs9421818	-2.49	rs11204266	0.067709	-4.59	-1.092	144	144	blup	0.081	0.00019	0.84927	0.395733
MUC4	3	195473636	195539148	0.3994	rs34468408	-2.13	rs6797622	0.28583	6.73	0.007	302	1	top1	0.29	3.9e-13	0.007	0.994	0.3994	rs7625441	3.12	rs6797622	0.28583	6.73	0.848	302	1	top1	0.29	3.9e-13	0.848	0.396438
RP11-496H1.1	3	197361186	197362682	0.2715	rs2686036	2.28	rs35755212	0.000661	-3.55	-0.52079	365	365	blup	0.018	0.054	-0.6042	0.546	0.2715	rs13077136	2.57	rs35755212	0.000661	-3.55	-0.309	365	365	blup	0.018	0.054	0.84751	0.396712
ADAM21	14	70918874	70926622	0.1753	rs41525145	2.57	rs8010044	0.00602	-4.22	0.489	528	528	blup	0.039	0.0076	0.966035	0.334026	0.1753	rs4749	3.05	rs8010044	0.00602	-4.22	1.573	528	528	blup	0.039	0.0076	-0.8469	0.39705
RP11-542P2.1	4	141363416	141419531	0.194	rs758	-3.49	rs9790415	0.092129	4.44	0.892	417	1	top1	0.092	6.9e-05	0.892	0.372393	0.194	rs6843773	2.63	rs9790415	0.092129	4.44	-0.846	417	1	top1	0.092	6.9e-05	-0.846	0.39755
SLC39A8	4	103172198	103306667	0.26	rs223363	-2.56	rs34197129	0.187949	5.62	-0.522	375	1	top1	0.19	9.4e-09	-0.522	0.60167	0.26	rs439538	-3.01	rs34197129	0.187949	5.62	-0.846	375	1	top1	0.19	9.4e-09	-0.846	0.39755
AC026806.2	19	38822274	38822716	0.1592	rs10422365	3.28	rs1725501	0.050906	-3.69	0.902	369	1	top1	0.051	0.0027	-0.902	0.36706	0.1592	rs7249859	-2.53	rs1725501	0.050906	-3.69	0.846	369	1	top1	0.051	0.0027	-0.846	0.397553
SIRPB1	20	1544167	1600707	0.696	rs7267302	2.92	rs6075340	0.237959	6.3	-0.434	626	11	lasso	0.37	2e-17	-0.3594	0.7193	0.696	rs2255651	-3.58	rs6075340	0.237959	6.3	0.226	626	11	lasso	0.37	2e-17	0.8459	0.397618
FLCN	17	17115526	17140496	0.348	rs8068296	-3.36	rs1029830	0.301869	-7.15	1.333	397	1	top1	0.3	6.7e-14	-1.333	0.183	0.348	rs12449524	3.52	rs1029830	0.301869	-7.15	0.846	397	1	top1	0.3	6.7e-14	-0.846	0.398
RP11-420K14.3	19	21892324	21892993	0.6038	rs12052044	-2.57	rs2435039	0.226549	6.5	-0.943	303	26	enet	0.27	1.4e-12	-1.60771	0.1079	0.6038	rs10164402	-1.88	rs2435039	0.226549	6.5	0.693	303	26	enet	0.27	1.4e-12	0.845111	0.398049
RP11-379K17.4	3	169657141	169684422	0.6064	rs13077794	2.33	rs13315158	0.44899	8.45	-1.045	393	1	top1	0.45	6.7e-22	-1.045	0.296	0.6064	rs1997280	-2.39	rs13315158	0.44899	8.45	-0.845	393	1	top1	0.45	6.7e-22	-0.845	0.398111
MERTK	2	112656056	112787138	0.2858	rs10194496	-3.23	rs13419523	0.016697	4.4	-1.058	308	4	lasso	0.06	0.0012	-1.85489	0.0636	0.2858	rs3109453	-2.76	rs13419523	0.016697	4.4	0.698	308	4	lasso	0.06	0.0012	0.8445	0.398411
FBN2	5	127593601	127994878	0.1578	rs247096	-2.61	rs11241957	0.00907	-4.26	0.557	452	11	enet	0.04	0.0073	-0.78953	0.43	0.1578	rs36693	-2.29	rs11241957	0.00907	-4.26	-0.454	452	11	enet	0.04	0.0073	0.8443	0.3985
2022-03-08	10	45950035	46090354	0.1831	rs3780906	-2.72	rs2291427	0.055375	3.93	-0.624	227	227	blup	0.083	0.00016	-0.75514	0.450163	0.1831	rs2163190	1.89	rs2291427	0.055375	3.93	-0.628	227	227	blup	0.083	0.00016	-0.84352	0.398937
LRPAP1	4	3508103	3534286	0.392	rs10013535	3.44	rs762870	0.040884	4.55	0.101	326	6	lasso	0.22	4.7e-10	1.30742	0.19107	0.392	rs177769	2.95	rs762870	0.040884	4.55	-0.261	326	6	lasso	0.22	4.7e-10	0.84345	0.39898
GAS2	11	22688129	22834601	0.4227	rs337454	-3.28	rs448101	0.0621	4.46	-0.2	394	394	blup	0.13	3.3e-06	-1.14424	0.253	0.4227	rs1514095	-2.84	rs448101	0.0621	4.46	2.03	394	394	blup	0.13	3.3e-06	0.843306	0.399
KCTD21	11	77882295	77899857	0.1968	rs4945228	2.8	rs589472	0.0328	-3.98	0.809	350	17	enet	0.073	0.00039	-0.73441	0.463	0.1968	rs12806493	-3.02	rs589472	0.0328	-3.98	-0.272	350	17	enet	0.073	0.00039	-0.842768	0.399
RP11-793H13.11	12	53893946	53894704	0.1635	rs7315980	2.96	rs10876433	0.117647	4.83	-1.207	420	1	top1	0.12	7e-06	-1.207	0.227432	0.1635	rs2241937	-2.96	rs10876433	0.117647	4.83	0.843	420	1	top1	0.12	7e-06	0.843	0.39923
LRRIQ3	1	74491699	74663871	0.5347	rs3753183	-4.46	rs489941	0.445	-8.61	-1.858	361	3	lasso	0.46	2e-22	1.82493	0.068012	0.5347	rs12033301	-2.562	rs489941	0.445	-8.61	-0.832	361	3	lasso	0.46	2e-22	0.84255	0.399482
AC026740.1	5	667759	668839	0.1541	rs11747348	-3.6	rs11749927	0.020952	-4.02	-0.599	351	351	blup	0.041	0.0065	0.5576	0.577	0.1541	rs2864967	2.88	rs11749927	0.020952	-4.02	-0.87	351	351	blup	0.041	0.0065	0.8422	0.39968
TTLL11	9	124584207	124855885	0.2447	rs7034919	3.39	rs10985529	0.098836	4.97	-0.287	529	1	top1	0.099	3.8e-05	-0.287	0.774112	0.2447	rs1004308	-3.2	rs10985529	0.098836	4.97	-0.842	529	1	top1	0.099	3.8e-05	-0.842	0.399788
TTC5	14	20724717	20773888	0.3813	rs1686582	-3.09	rs1057605	0.0144	4.03	0.072	611	611	blup	0.092	6.8e-05	-0.014439	0.98848	0.3813	rs1243644	3.41	rs1057605	0.0144	4.03	-0.178	611	611	blup	0.092	6.8e-05	0.8414	0.40011
ZNF462	9	109625378	109775915	0.2961	rs17290816	-3.19	rs12002021	0.010996	4.07	-1.409	498	498	blup	0.026	0.025	-0.03948	0.96851	0.2961	rs7027172	-4.19	rs12002021	0.010996	4.07	-0.465	498	498	blup	0.026	0.025	-0.84022	0.400784
IKBIP	12	99007183	99038891	0.3016	rs2004206	-3.87	rs7315547	0.088575	5.07	-0.303	443	30	enet	0.13	2.5e-06	-0.81312	0.416148	0.3016	rs10507102	3.12	rs7315547	0.088575	5.07	0.362	443	30	enet	0.13	2.5e-06	0.8399	0.40098
GLIPR1L2	12	75784850	75826468	0.8139	rs2168903	-4.21	rs11180483	0.532704	-9.63	0.464	470	7	lasso	0.58	4.4e-31	-0.66088	0.508688	0.8139	rs1379963	-2.44	rs11180483	0.532704	-9.63	1.018	470	7	lasso	0.58	4.4e-31	-0.8393	0.40128
USP6	17	5019733	5078329	0.323	rs11658287	-2.44	rs2585266	0.187958	5.58	-0.7	428	4	lasso	0.26	3.9e-12	-0.3159	0.752	0.323	rs6066	2.93	rs2585266	0.187958	5.58	0.089	428	4	lasso	0.26	3.9e-12	0.83849	0.402
CLOCK	4	56294070	56413278	0.179	rs4496649	3.11	rs693367	0.092353	-4.11	-0.589	403	1	top1	0.092	6.8e-05	0.589	0.555861	0.179	rs4516787	-3.51	rs693367	0.092353	-4.11	0.838	403	1	top1	0.092	6.8e-05	-0.838	0.40203
AC092839.1	2	54756480	54756938	0.1684	rs7567746	2.91	rs17521078	0.021895	4.62	-2.185	549	1	lasso	0.031	0.015	-2.185	0.0289	0.1684	rs17045807	3.26	rs17521078	0.021895	4.62	-0.838	549	1	lasso	0.031	0.015	-0.838	0.402031
ATF6	1	161736084	161933860	0.1648	rs16832790	-2.68	rs4657100	0.0961	4.75	-0.946	487	1	top1	0.096	4.8e-05	-0.946	0.344149	0.1648	rs2502812	-2.722	rs4657100	0.0961	4.75	0.838	487	1	top1	0.096	4.8e-05	0.838	0.402031
MIR3916	1	247353153	247372795	0.4448	rs1857585	-3.39	rs12071728	0.152	-5.48	-0.83	464	1	top1	0.15	2.9e-07	0.83	0.406539	0.4448	rs12075454	3.136	rs12071728	0.152	-5.48	-0.838	464	1	top1	0.15	2.9e-07	0.838	0.402031
RP5-1063M23.2	12	3427884	3434509	0.4241	rs17769092	-2.66	rs11062440	-0.005783	-3.67	0.2	647	647	blup	0.055	0.0019	-0.51749	0.604817	0.4241	rs481136	2.67	rs11062440	-0.005783	-3.67	0.301	647	647	blup	0.055	0.0019	0.8376	0.40226
CHN2	7	29161890	29553840	0.5011	rs41305	3.18	rs1034714	0.01654	4.18	1.082	725	11	lasso	0.11	1.3e-05	0.70108	0.483253	0.5011	rs6956877	2.91	rs1034714	0.01654	4.18	0.577	725	11	lasso	0.11	1.3e-05	0.83716	0.402504
CAPS2	12	75669759	75784708	0.2276	rs2168903	-4.21	rs12581394	0.138897	4.89	0.794	470	1	top1	0.14	9.9e-07	0.79368	0.427382	0.2276	rs1379963	-2.44	rs12581394	0.138897	4.89	0.837	470	1	top1	0.14	9.9e-07	0.837	0.40259
PROB1	5	138727635	138730885	0.1684	rs2288823	-2.03	rs11950646	0.053166	-4.34	-1.326	259	259	blup	0.11	1.3e-05	0.89666	0.37	0.1684	rs9285942	-2.45	rs11950646	0.053166	-4.34	-2.053	259	259	blup	0.11	1.3e-05	-0.8366	0.40284
GGA3	17	73232694	73257754	0.245	rs7213511	-2.05	rs1471454	0.009279	4.17	0.717	376	7	lasso	0.031	0.016	0.6255	0.532	0.245	rs4789172	3.38	rs1471454	0.009279	4.17	0.703	376	7	lasso	0.031	0.016	0.83543	0.403
GAK	4	843065	926161	0.281	rs3806761	3.69	rs2306251	-0.000315	3.38	-2.707	416	416	blup	0.11	1.6e-05	-0.19023	0.849128	0.281	rs11939380	-3.53	rs2306251	-0.000315	3.38	-0.508	416	416	blup	0.11	1.6e-05	-0.83598	0.40316
CDKL1	14	50796310	50883179	0.2179	rs17793937	-3.84	rs12432105	0.0512	-4.38	1.854	441	441	blup	0.073	0.00039	-1.36049	0.173676	0.2179	rs4901026	-2.71	rs12432105	0.0512	-4.38	-0.133	441	441	blup	0.073	0.00039	0.8358	0.4033
SNRPC	6	34725183	34741571	0.136	rs17644393	2.63	rs9469857	0.011476	-3.52	0.835	356	356	blup	0.021	0.04	-1.7447	0.081044	0.136	rs205279	3.67	rs9469857	0.011476	-3.52	-0.186	356	356	blup	0.021	0.04	-0.83478	0.404
MAP3K10	19	40697651	40721482	0.3162	rs2110231	2.97	rs3746006	0.087986	-5.4	1.38	392	4	lasso	0.13	1.9e-06	-2.17173	0.02988	0.3162	rs11666249	-2.54	rs3746006	0.087986	-5.4	0.911	392	4	lasso	0.13	1.9e-06	-0.834471	0.404016
ZNF781	19	38158652	38169674	0.5126	rs1148395	2.51	rs7259272	0.261554	-6.52	-0.303	294	8	lasso	0.29	1.6e-13	-0.15153	0.87955	0.5126	rs856299	3.01	rs7259272	0.261554	-6.52	-1.202	294	8	lasso	0.29	1.6e-13	0.832836	0.404937
AXDND1	1	179334855	179523870	0.5717	rs3766637	3.25	rs17369088	0.256	-7.22	0.877	477	12	enet	0.27	2.2e-12	-0.89907	0.368616	0.5717	rs12137038	2.776	rs17369088	0.256	-7.22	0.776	477	12	enet	0.27	2.2e-12	-0.83282	0.404944
TMC4	19	54663846	54676944	0.3381	rs2363864	-3.08	rs36655	0.222532	-5.99	0.711	467	1	top1	0.22	3.1e-10	-0.711	0.47708	0.3381	rs454006	3.52	rs36655	0.222532	-5.99	0.832	467	1	top1	0.22	3.1e-10	-0.832	0.405409
CYP4B1	1	47223510	47285085	0.2098	rs2025384	-3.03	rs6701665	0.107	-4.77	0.783	385	1	top1	0.11	1.8e-05	-0.783	0.433627	0.2098	rs10489770	3.116	rs6701665	0.107	-4.77	0.831	385	1	top1	0.11	1.8e-05	-0.831	0.405974
OXGR1	13	97637973	97646984	0.272	rs9556688	4.14	rs11069256	-0.00618	-3.7	-2.0664	358	26	enet	0.05	0.003	0.62224	0.53378	0.272	rs2389715	-2.81	rs11069256	-0.00618	-3.7	-0.0904	358	26	enet	0.05	0.003	0.83128	0.406
OR1H1P	9	125370315	125371079	0.2246	rs2793003	-3.36	rs10306194	0.042516	4.28	-1.191	476	476	blup	0.066	0.00071	-1.01693	0.309189	0.2246	rs1004308	-3.2	rs10306194	0.042516	4.28	0.9	476	476	blup	0.066	0.00071	0.83048	0.406268
CTD-2555O16.2	14	64889653	64915275	0.2	rs10151701	-2.81	rs11158542	0.0822	-4.28	0.256	494	1	top1	0.082	0.00017	-0.256	0.797951	0.2	rs17179998	-2.71	rs11158542	0.0822	-4.28	0.829	494	1	top1	0.082	0.00017	-0.829	0.4071
DKFZP434H0512	9	98534605	98537013	0.181	rs10512249	4.94	rs1344352	0.041506	-3.87	0.83	498	1	top1	0.042	0.0062	-0.83	0.406539	0.181	rs10512249	3.38	rs1344352	0.041506	-3.87	-0.829	498	1	top1	0.042	0.0062	0.829	0.407104
AC079922.3	2	113399409	113403267	0.4567	rs10205187	4.16	rs4848286	0.246951	6.48	0.897	477	14	lasso	0.25	1.3e-11	1.34507	0.179	0.4567	rs11890681	3.55	rs4848286	0.246951	6.48	0.595	477	14	lasso	0.25	1.3e-11	0.8272	0.408141
GYPE	4	144792020	144826716	0.225	rs12108393	3.24	rs17017927	-0.001177	3.56	0.86	258	258	blup	0.0082	0.13	0.95493	0.339612	0.225	rs1450242	-2.6	rs17017927	-0.001177	3.56	-0.41	258	258	blup	0.0082	0.13	-0.8267	0.40841
TIMP3	22	33197687	33259030	0.407	rs2413167	-3.48	rs9609728	-0.006488	-3.1	-0.032	687	28	enet	0.032	0.014	0.741	0.458716	0.407	rs739143	3	rs9609728	-0.006488	-3.1	0.697	687	28	enet	0.032	0.014	-0.8262	0.4087
MIR940	16	2318624	2323419	0.2136	rs3785272	3.64	rs12599229	0.146	5.36	0.443	347	1	top1	0.15	5.3e-07	0.443	0.658	0.2136	rs8055439	3.38	rs12599229	0.146	5.36	-0.826	347	1	top1	0.15	5.3e-07	-0.826	0.4088
NEK8	17	27052915	27070473	0.313	rs12150102	-2.64	rs16964224	-0.002624	3.77	0.009	316	21	enet	0.064	0.00082	0.8811	0.378	0.313	rs4795488	-2.98	rs16964224	-0.002624	3.77	-0.052	316	21	enet	0.064	0.00082	-0.82516	0.409
RP11-816J6.3	3	169487684	169489831	0.2146	rs12632175	-2.14	rs9883242	0.011222	-3.75	0.731	415	415	blup	0.014	0.075	-0.0844	0.933	0.2146	rs1997280	-2.39	rs9883242	0.011222	-3.75	1.345	415	415	blup	0.014	0.075	-0.82471	0.409538
ZNF586	19	58281023	58331098	0.1961	rs7249682	-2.65	rs2158013	0.108521	-4.78	-0.384	485	3	lasso	0.12	4e-06	0.19092	0.84859	0.1961	rs12978934	4.12	rs2158013	0.108521	-4.78	-0.464	485	3	lasso	0.12	4e-06	0.824688	0.409549
CEP19	3	196433148	196439164	0.3656	rs2089979	-3.61	rs7616240	0.049986	-4.49	-1.951	402	402	blup	0.065	0.00077	3.1392	0.00169	0.3656	rs35270876	-2.16	rs7616240	0.049986	-4.49	0.962	402	402	blup	0.065	0.00077	-0.82431	0.409762
AC005336.4	19	16021392	16022634	0.6286	rs10419562	3.49	rs12973168	0.246567	6.78	0.695	547	40	enet	0.34	8.5e-16	1.33039	0.18339	0.6286	rs8101619	3.05	rs12973168	0.246567	6.78	-1.464	547	40	enet	0.34	8.5e-16	-0.82411	0.409877
AC016757.3	2	239133193	239140318	0.3782	rs7577713	-2.63	rs2304674	0.15896	5.19	-0.552	489	1	top1	0.16	1.5e-07	-0.552	0.581	0.3782	rs3739070	-2.94	rs2304674	0.15896	5.19	-0.824	489	1	top1	0.16	1.5e-07	-0.824	0.40994
SLC26A11	17	78193498	78227299	0.214	rs11657716	-2.84	rs12946329	0.029553	-4.13	-0.377	487	4	lasso	0.053	0.0022	0.581	0.561	0.214	rs7212223	3.06	rs12946329	0.029553	-4.13	-0.309	487	4	lasso	0.053	0.0022	0.82433	0.41
SERBP1P3	3	53098299	53099107	0.6166	rs2581806	3.91	rs2564921	0.545392	-9.2	-1.434	357	1	top1	0.55	2.3e-28	1.434	0.152	0.6166	rs13078747	-2.3	rs2564921	0.545392	-9.2	0.822	357	1	top1	0.55	2.3e-28	-0.822	0.411077
ACAD9	3	128598439	128634910	0.505	rs1680791	4.09	rs3755593	0.305438	7.36	0.13135	356	1	top1	0.31	4.5e-14	0.1313	0.895	0.505	rs13091783	-2.4	rs3755593	0.305438	7.36	-0.821	356	1	top1	0.31	4.5e-14	-0.82135	0.411445
CALHM3	10	105232561	105238997	0.1653	rs732998	-4.7	rs1555823	0.023046	3.88	0.683	364	364	blup	0.027	0.023	2.66954	0.007596	0.1653	rs1107300	2.79	rs1555823	0.023046	3.88	0.51	364	364	blup	0.027	0.023	0.82133	0.411458
SENP8	15	72406599	72433311	0.1563	rs2959933	2.78	rs7164646	0.116566	4.92	0.058	383	1	top1	0.12	7.7e-06	0.058	0.954	0.1563	rs1392989	3.22	rs7164646	0.116566	4.92	0.821	383	1	top1	0.12	7.7e-06	0.821	0.41165
ZNF774	15	90895477	90909324	0.1458	rs17180345	-2.78	rs12912909	-0.00292	3.75	1.659	396	14	enet	0.0069	0.15	0.61201	0.541	0.1458	rs12592875	-3.61	rs12912909	-0.00292	3.75	-0.155	396	14	enet	0.0069	0.15	-0.82054	0.41191
RP11-44F21.5	4	76006912	76009927	0.765	rs4269201	-3.62	rs6853754	0.560389	9.73	0.238	407	4	lasso	0.6	4.6e-33	0.31211	0.754961	0.765	rs17000202	2.42	rs6853754	0.560389	9.73	0.845	407	4	lasso	0.6	4.6e-33	0.82019	0.41211
HIBCH	2	191054461	191184771	0.2788	rs1882892	-2.4	rs291472	0.307898	-6.93	-1.996	341	1	top1	0.31	3.4e-14	1.996	0.0459	0.2788	rs4853638	2	rs291472	0.307898	-6.93	-0.82	341	1	top1	0.31	3.4e-14	0.82	0.412216
NSUN2	5	6599352	6633404	0.5149	rs16877577	2.65	rs2303711	0.353774	7.75	0.515	628	5	lasso	0.36	6.6e-17	0.42071	0.674	0.5149	rs529439	-2.5	rs2303711	0.353774	7.75	-0.888	628	5	lasso	0.36	6.6e-17	-0.8199	0.41225
POLR2J2	7	102306524	102312076	0.6818	rs803105	2.5	rs17132619	0.385806	7.81	-0.187	208	7	lasso	0.41	1.4e-19	0.09735	0.922451	0.6818	rs2242587	2.36	rs17132619	0.385806	7.81	-0.844	208	7	lasso	0.41	1.4e-19	-0.81978	0.412339
SLC14A1	18	43304092	43332485	0.252	rs900968	-3.25	rs4337384	0.08699	-4.74	-0.053	551	6	lasso	0.12	6e-06	-0.4191	0.67513	0.252	rs4622609	2.8	rs4337384	0.08699	-4.74	-1.051	551	6	lasso	0.12	6e-06	0.8196	0.412442
RP11-168A11.4	5	79315432	79315743	0.2717	rs2438631	4.02	rs2404710	0.039861	-4.22	-1.368	500	500	blup	0.092	6.7e-05	1.48145	0.138	0.2717	rs4704586	-3.6	rs2404710	0.039861	-4.22	-1.225	500	500	blup	0.092	6.7e-05	0.8185	0.41307
REEP5	5	112212084	112258236	0.1186	rs6871040	3.26	rs10075281	-0.005926	-3.42	2.515	494	494	blup	0.026	0.024	-2.19721	0.028	0.1186	rs6868091	-3.29	rs10075281	-0.005926	-3.42	-0.554	494	494	blup	0.026	0.024	0.8169	0.414
HCG27	6	31165915	31171745	0.486	rs3093661	4.5	rs2523612	0.191244	-5.97	-1.019	176	176	blup	0.26	1e-11	-0.7898	0.429656	0.486	rs3130557	-4.39	rs2523612	0.191244	-5.97	0.834	176	176	blup	0.26	1e-11	-0.81718	0.414
TNN	1	175036994	175117202	0.4348	rs10753086	-4.34	rs16847779	0.172	-6.56	-0.404	449	5	lasso	0.28	4.5e-13	-0.00149	0.998808	0.4348	rs2072031	3.577	rs16847779	0.172	-6.56	-0.9	449	5	lasso	0.28	4.5e-13	-0.81639	0.414278
IGFBP3	7	45951949	45961473	0.2546	rs45444695	3.21	rs17488993	-0.003905	-3.42	2.159	417	1	top1	-0.0039	0.53	-2.159	0.03085	0.2546	rs11770622	-3.32	rs17488993	-0.003905	-3.42	-0.816	417	1	top1	-0.0039	0.53	0.816	0.4145
AC068282.3	2	128146706	128158156	0.6516	rs12999411	2.99	rs6430937	0.638266	9.97	1.13	440	1	top1	0.64	4.8e-36	1.13	0.258	0.6516	rs13031703	2.56	rs6430937	0.638266	9.97	0.816	440	1	top1	0.64	4.8e-36	0.816	0.4145
C19orf59	19	7741514	7744712	0.3224	rs11671297	2.87	rs1045997	0.002703	-4.4	-0.275	398	5	lasso	0.029	0.019	0.08819	0.92973	0.3224	rs7251814	3.34	rs1045997	0.002703	-4.4	-1.063	398	5	lasso	0.029	0.019	0.815476	0.4148
RP11-299J3.8	3	122135054	122162027	0.4653	rs2036342	-2.43	rs12630576	0.142631	-5.7	0.934	461	5	lasso	0.29	2e-13	-1.3585	0.174	0.4653	rs2650950	2.94	rs12630576	0.142631	-5.7	-0.898	461	5	lasso	0.29	2e-13	0.81525	0.41493
TBC1D14	4	6910969	7032280	0.308	rs11728261	-2.09	rs17797270	-0.00571	3.45	0.547	572	572	blup	0.062	0.00098	0.68154	0.495531	0.308	rs17755381	3.4	rs17797270	-0.00571	3.45	0.038	572	572	blup	0.062	0.00098	0.81512	0.415
TDGF1	3	46616045	46668033	0.7091	rs4619820	-3.07	rs3806702	0.332694	7.22	0.956	374	9	lasso	0.34	1.5e-15	0.5318	0.595	0.7091	rs9862186	-2.9	rs3806702	0.332694	7.22	-0.775	374	9	lasso	0.34	1.5e-15	-0.81512	0.415001
ANGEL1	14	77253588	77292589	0.3153	rs12434850	-3.48	rs2362858	-0.00461	-3.23	-0.189	573	573	blup	0.0038	0.21	-0.363804	0.716005	0.3153	rs2041822	2.81	rs2362858	-0.00461	-3.23	-0.478	573	573	blup	0.0038	0.21	-0.8138	0.41576
RP4-639F20.1	1	95393122	95428826	0.2663	rs2766002	2.64	rs10747468	0.183	-5.57	0.686	547	1	top1	0.18	1.5e-08	-0.686	0.492713	0.2663	rs859072	-3.064	rs10747468	0.183	-5.57	0.813	547	1	top1	0.18	1.5e-08	-0.813	0.416218
RP11-632K20.7	15	32812049	32828914	0.5046	rs8035668	-2.65	rs16958114	0.020942	-4.07	0.819	379	379	blup	0.022	0.037	-0.98649	0.324	0.5046	rs11852956	-2.6	rs16958114	0.020942	-4.07	-1.704	379	379	blup	0.022	0.037	0.81198	0.41681
NDUFA3	19	54606036	54612564	0.715	rs11878489	-3.14	rs11556769	0.218831	6.95	1.122	455	11	lasso	0.29	2.8e-13	1.07275	0.28338	0.715	rs454006	3.52	rs11556769	0.218831	6.95	-1.284	455	11	lasso	0.29	2.8e-13	-0.811877	0.416862
SEC31B	10	102246399	102279711	0.2261	rs9888058	2.74	rs2273695	0.192504	-6.27	-0.698	431	1	top1	0.19	6.1e-09	0.698	0.485177	0.2261	rs7902564	-2.71	rs2273695	0.192504	-6.27	0.811	431	1	top1	0.19	6.1e-09	-0.811	0.417366
HEATR2	7	766615	829190	0.3414	rs11976017	-4.11	rs6943174	0.250583	6.65	0.236	294	1	top1	0.25	1.7e-11	0.236	0.813433	0.3414	rs6979076	2.79	rs6943174	0.250583	6.65	0.811	294	1	top1	0.25	1.7e-11	0.811	0.417366
ZNHIT6	1	86115106	86174116	0.3957	rs17127877	-2.54	rs1539444	0.168	-5.67	0.236	536	536	blup	0.2	1.8e-09	0.19548	0.845014	0.3957	rs6680321	3.155	rs1539444	0.168	-5.67	1.742	536	536	blup	0.2	1.8e-09	-0.81095	0.417393
ZNF320	19	53367043	53400946	0.4758	rs12978545	2.95	rs3810115	0.406582	8.05	0.315	457	1	top1	0.41	2.1e-19	0.315	0.75276	0.4758	rs10425252	-2.81	rs3810115	0.406582	8.05	0.81	457	1	top1	0.41	2.1e-19	0.81	0.41794
ASAP1	8	131064353	131455906	0.2949	rs4733781	-3.75	rs17210536	0.006351	4.47	-1.32	542	17	enet	0.016	0.064	-0.7075	0.479	0.2949	rs7813167	3.78	rs17210536	0.006351	4.47	-0.774	542	17	enet	0.016	0.064	-0.80973	0.418
HCG4B	6	29893760	29894750	0.443	rs7772638	-1.91	rs9257940	0.00707	-3.68	1.282	42	42	blup	0.13	1.9e-06	0.331	0.741	0.443	rs2517910	-2.93	rs9257940	0.00707	-3.68	1.808	42	42	blup	0.13	1.9e-06	-0.8107	0.418
ZNF558	19	8920380	8943004	0.3463	rs3764551	2.84	rs2918294	0.166527	-5.28	0.931	402	1	top1	0.17	7.4e-08	-0.931	0.35185	0.3463	rs8111366	-2.6	rs2918294	0.166527	-5.28	0.807	402	1	top1	0.17	7.4e-08	-0.807	0.419666
FAHD2B	2	97749320	97760619	0.088	rs7592101	2.92	rs1148600	0.006718	-3.33	1.374	124	124	blup	0.025	0.026	-1.71322	0.0867	0.088	rs34409923	-1.64	rs1148600	0.006718	-3.33	1.167	124	124	blup	0.025	0.026	-0.8066	0.419878
C17orf97	17	260118	273510	0.711	rs4073769	-2.91	rs11150882	0.480959	8.67	0.577	299	1	top1	0.48	6.5e-24	0.577	0.564	0.711	rs3923017	3.46	rs11150882	0.480959	8.67	0.807	299	1	top1	0.48	6.5e-24	0.807	0.42
SLC35E1P1	13	21181407	21182270	0.52	rs2314238	-3.17	rs7998361	0.19346	6.64	-0.781	515	10	lasso	0.3	1e-13	0.08431	0.93281	0.52	rs4065486	-3.34	rs7998361	0.19346	6.64	-0.49	515	10	lasso	0.3	1e-13	-0.80634	0.42
PHF14	7	11013499	11209250	0.1904	rs17621204	3.1	rs2714413	0.025113	-3.72	-0.24	473	473	blup	0.06	0.0012	1.80285	0.071412	0.1904	rs10950334	3.09	rs2714413	0.025113	-3.72	-0.638	473	473	blup	0.06	0.0012	0.80614	0.420159
ARHGEF34P	7	143969538	143991256	0.232	rs6963694	-2.52	rs1612590	0.026687	-3.65	0.414	331	22	enet	0.084	0.00015	-0.62121	0.534464	0.232	rs228577	-2.75	rs1612590	0.026687	-3.65	0.22	331	22	enet	0.084	0.00015	-0.80601	0.420236
AC011330.5	15	43955852	43976537	0.3931	rs17779494	-3.03	rs2927071	0.202767	-5.97	-1.311	263	24	enet	0.28	8.6e-13	1.09343	0.274	0.3931	rs654276	-3.27	rs2927071	0.202767	-5.97	-0.74	263	24	enet	0.28	8.6e-13	0.80488	0.42089
NUDT5	10	12207412	12237963	0.1718	rs2399860	-2.93	rs12267387	0.037892	-4.4	-1.212	524	2	lasso	0.059	0.0013	1.75348	0.07952	0.1718	rs11257695	-3.06	rs12267387	0.037892	-4.4	-0.734	524	2	lasso	0.059	0.0013	0.80465	0.421023
PPIL3	2	201735630	201754026	0.6531	rs842825	-3.1	rs2136600	0.485848	-9.09	-0.074	450	450	blup	0.51	5.7e-26	0.00421	0.997	0.6531	rs1866148	-3.6	rs2136600	0.485848	-9.09	-0.827	450	450	blup	0.51	5.7e-26	0.8036	0.421616
DCTN5	16	23652713	23681195	0.175	rs9806917	-2.87	rs40076	0.11	4.51	-0.205	437	1	top1	0.11	1.4e-05	-0.205	0.838	0.175	rs12149204	2.74	rs40076	0.11	4.51	-0.803	437	1	top1	0.11	1.4e-05	-0.803	0.42197
NEB	2	152341850	152591001	0.2997	rs11885282	-3.08	rs6755393	0.079399	4.35	0.525	339	1	top1	0.079	0.00022	0.525	0.6	0.2997	rs11695661	2.69	rs6755393	0.079399	4.35	0.803	339	1	top1	0.079	0.00022	0.803	0.421975
MAVS	20	3827487	3849280	0.329	rs11552911	-2.73	rs17212649	0.136769	-4.87	0.083	540	1	top1	0.14	1.2e-06	-0.083	0.9339	0.329	rs16988566	-2.96	rs17212649	0.136769	-4.87	-0.803	540	1	top1	0.14	1.2e-06	0.803	0.421975
KRT39	17	39114669	39123144	0.403	rs2269862	4.34	rs1510078	0.257615	6.6	1.304	468	1	top1	0.26	8.2e-12	1.304	0.192	0.403	rs6503563	-2.09	rs1510078	0.257615	6.6	-0.803	468	1	top1	0.26	8.2e-12	-0.803	0.422
VPS13A	9	79792269	80036457	0.3701	rs990001	-2.78	rs3737289	0.011855	-4.07	-0.551	531	531	blup	0.17	3.6e-08	-0.00799	0.993628	0.3701	rs894823	3.02	rs3737289	0.011855	-4.07	-1.258	531	531	blup	0.17	3.6e-08	0.80249	0.422271
GLDN	15	51633826	51700210	0.2813	rs2899469	-2.64	rs1004984	0.047383	-4.45	0.231	475	475	blup	0.072	0.00041	0.37703	0.706	0.2813	rs2414116	2.77	rs1004984	0.047383	-4.45	0.466	475	475	blup	0.072	0.00041	-0.80235	0.42235
BHMT	5	78407602	78428108	0.3143	rs575425	2.61	rs671960	0.167256	-5.85	2.249	416	4	lasso	0.18	1.3e-08	-2.20502	0.0275	0.3143	rs13172853	3.35	rs671960	0.167256	-5.85	0.804	416	4	lasso	0.18	1.3e-08	-0.8022	0.42241
GCDH	19	13001840	13025021	0.5081	rs4461194	-2.65	rs2965214	0.334708	7.42	-0.384	325	5	lasso	0.35	1.8e-16	-0.68001	0.4965	0.5081	rs11878413	2.96	rs2965214	0.334708	7.42	1.101	325	5	lasso	0.35	1.8e-16	0.801491	0.422847
ADAT1	16	75630879	75657198	0.464	rs11860980	-2.83	rs4887833	0.0463	5.17	1.669	390	6	lasso	0.18	3e-08	1.44299	0.149	0.464	rs6564298	2.29	rs4887833	0.0463	5.17	0.354	390	6	lasso	0.18	3e-08	0.80124	0.42299
FADS2	11	61583728	61634826	0.2394	rs198437	3.76	rs174579	0.0313	4.05	0.871	427	6	lasso	0.032	0.015	1.68673	0.0917	0.2394	rs17185574	-3.78	rs174579	0.0313	4.05	-1.591	427	6	lasso	0.032	0.015	-0.801832	0.423
RP11-368I7.4	16	89749028	89752977	0.5953	rs4238829	2.93	rs154657	0.141	5.76	-1.242	421	421	blup	0.22	4.4e-10	-1.75896	0.0786	0.5953	rs12446573	-3.2	rs154657	0.141	5.76	-0.542	421	421	blup	0.22	4.4e-10	-0.80103	0.42311
CDH2	18	25530930	25757410	0.233	rs10853679	3.96	rs643555	0.06305	4.03	2.215	433	1	top1	0.063	0.00092	2.215	0.02676	0.233	rs16945046	3.36	rs643555	0.06305	4.03	-0.801	433	1	top1	0.063	0.00092	-0.801	0.423132
TTLL1	22	43442416	43485434	0.2356	rs6003215	3.83	rs2072884	0.04207	-4.56	0.141	555	5	lasso	0.095	5.2e-05	0.0114	0.99088	0.2356	rs28760421	2.65	rs2072884	0.04207	-4.56	-1.004	555	5	lasso	0.095	5.2e-05	0.8006	0.42336
ST3GAL6-AS1	3	98433174	98451495	0.3461	rs1461161	-2.41	rs4857414	0.199327	-5.72	-1.17	398	1	top1	0.2	3.1e-09	1.17	0.242	0.3461	rs1461158	-3.27	rs4857414	0.199327	-5.72	-0.8	398	1	top1	0.2	3.1e-09	0.8	0.423711
COX16	14	70791798	70826448	0.4297	rs11621324	-3.45	rs11622440	0.157	-5.94	-0.771	568	7	lasso	0.17	4.7e-08	0.377358	0.705908	0.4297	rs4749	3.05	rs11622440	0.157	-5.94	0.851	568	7	lasso	0.17	4.7e-08	-0.7997	0.4239
WDYHV1	8	124428965	124479470	0.419	rs17257150	2.84	rs6999234	0.213332	-5.92	-0.533	540	18	lasso	0.22	2.6e-10	0.35312	0.724	0.419	rs12548263	3.44	rs6999234	0.213332	-5.92	-0.871	540	18	lasso	0.22	2.6e-10	0.79898	0.424
PCDHA7	5	140213969	140216338	0.1515	rs2337515	-4.04	rs246075	0.006838	3.11	-2.238	375	375	blup	0.018	0.051	-1.92547	0.0542	0.1515	rs2879202	-3.12	rs246075	0.006838	3.11	-0.818	375	375	blup	0.018	0.051	-0.7995	0.42401
DOCK6	19	11309971	11373128	0.2958	rs11667234	-3.08	rs2116877	0.040185	3.68	0.185	387	1	top1	0.04	0.0069	0.185	0.85323	0.2958	rs420703	-3.25	rs2116877	0.040185	3.68	-0.799	387	1	top1	0.04	0.0069	-0.799	0.42429
SLC35F5	2	114470369	114514400	0.2974	rs3982819	2.52	rs3748905	0.110877	-4.63	-0.161	319	1	top1	0.11	1.3e-05	0.161	0.872	0.2974	rs6713750	2.47	rs3748905	0.110877	-4.63	-0.798	319	1	top1	0.11	1.3e-05	0.798	0.42487
RP11-78O7.2	17	19799903	19800600	0.143	rs16964352	3.76	rs9916675	0.098633	-4.63	2.927	303	3	lasso	0.12	8.8e-06	-2.5451	0.0109	0.143	rs3744391	-2.22	rs9916675	0.098633	-4.63	0.83	303	3	lasso	0.12	8.8e-06	-0.7972	0.425
CDK3	17	73996987	74002080	0.718	rs8074216	-3.48	rs2069528	0.313493	-7.06	0.507	407	18	lasso	0.39	3.3e-18	-0.4616	0.644	0.718	rs4788915	3.31	rs2069528	0.313493	-7.06	-1.352	407	18	lasso	0.39	3.3e-18	0.79708	0.425
RP1-137D17.1	6	169770093	169788480	0.3346	rs6605524	-3.11	rs454974	0.157593	-5.91	-0.328	609	1	top1	0.16	1.7e-07	0.328	0.742912	0.3346	rs12183440	-2.52	rs454974	0.157593	-5.91	0.797	609	1	top1	0.16	1.7e-07	-0.797	0.425
MATN1	1	31184124	31196434	0.3414	rs462649	-3.67	rs12136303	-0.00269	-3.11	0.32	552	552	blup	-0.00059	0.34	-0.67479	0.499812	0.3414	rs12144776	-2.607	rs12136303	-0.00269	-3.11	-1.109	552	552	blup	-0.00059	0.34	-0.79673	0.425609
ZNF252P	8	146198975	146225924	0.3879	rs11784421	-2.27	rs7824213	0.212127	6.49	-0.1	147	147	blup	0.32	6.4e-15	-0.54836	0.583	0.3879	rs2955224	2.11	rs7824213	0.212127	6.49	0.96	147	147	blup	0.32	6.4e-15	0.79597	0.426
MTMR3	22	30279144	30426855	0.2694	rs4993442	-4.83	rs8140770	0.128843	5.68	2.005	395	7	lasso	0.16	2e-07	1.9775	0.04798	0.2694	rs1989870	4.19	rs8140770	0.128843	5.68	-0.702	395	7	lasso	0.16	2e-07	-0.7951	0.42656
MPHOSPH8	13	20207788	20247599	0.187	rs9506408	2.2	rs9579659	0.08633	4.55	-0.122	291	1	top1	0.086	0.00012	-0.122	0.9029	0.187	rs2774446	3.55	rs9579659	0.08633	4.55	0.794	291	1	top1	0.086	0.00012	0.794	0.427
GNAI2	3	50263724	50296787	0.2775	rs2236939	5.18	rs13076850	-0.006226	-3.17	1.609	340	340	blup	0.023	0.033	-0.0435	0.965	0.2775	rs873985	-2.76	rs13076850	-0.006226	-3.17	0.426	340	340	blup	0.023	0.033	0.79401	0.427188
AC006372.4	7	157258925	157292410	0.2179	rs11766634	4.09	rs7785035	0.103601	4.84	-1.991	464	1	top1	0.1	2.5e-05	-1.991	0.046481	0.2179	rs12534197	3.09	rs7785035	0.103601	4.84	0.794	464	1	top1	0.1	2.5e-05	0.794	0.427195
RP11-642E20.2	4	69158845	69160082	0.186	rs6840820	-2.59	rs7671950	0.099672	4.16	-0.751	193	1	top1	0.1	3.5e-05	-0.751	0.452653	0.186	rs977728	2.08	rs7671950	0.099672	4.16	-0.794	193	1	top1	0.1	3.5e-05	-0.794	0.4272
RP11-642E20.3	4	69166043	69168177	0.262	rs6840820	-2.59	rs7671950	0.121285	4.9	-0.751	192	1	top1	0.12	5e-06	-0.751	0.452653	0.262	rs977728	2.08	rs7671950	0.121285	4.9	-0.794	192	1	top1	0.12	5e-06	-0.794	0.4272
ZSCAN32	16	3432085	3451065	0.2315	rs886528	3.17	rs11077331	0.0189	3.73	0.82	360	1	top1	0.019	0.048	0.82	0.412	0.2315	rs2037984	-2.63	rs11077331	0.0189	3.73	0.791	360	1	top1	0.019	0.048	0.791	0.42894
NUTM2E	10	81601114	81610632	0.5951	rs17490257	2.3	rs1650198	0.322529	7.61	-0.395	315	4	lasso	0.39	9.9e-19	-0.04293	0.965757	0.5951	rs4980077	4.18	rs1650198	0.322529	7.61	1.064	315	4	lasso	0.39	9.9e-19	0.79069	0.429125
WDSUB1	2	160092304	160143310	0.3636	rs3213790	-2.35	rs714156	0.192762	-6.3	-0.612	427	3	lasso	0.29	2.7e-13	0.74121	0.459	0.3636	rs908402	-2.71	rs714156	0.192762	-6.3	0.091	427	3	lasso	0.29	2.7e-13	-0.7905	0.429219
CYP4F11	19	16023177	16045677	0.6769	rs10419562	3.51	rs12973168	0.362755	8.09	0.695	543	28	enet	0.49	8.5e-25	1.43579	0.15106	0.6769	rs8101619	3.05	rs12973168	0.362755	8.09	-1.464	543	28	enet	0.49	8.5e-25	-0.790345	0.429326
XCL1	1	168545711	168551315	0.2678	rs6695006	3.74	rs4656615	0.0604	-4.51	2.456	544	1	top1	0.06	0.0012	-2.456	0.014049	0.2678	rs12740293	-2.559	rs4656615	0.0604	-4.51	0.79	544	1	top1	0.06	0.0012	-0.79	0.429528
OSGEP	14	20914570	20923264	0.7798	rs17211257	3.04	rs2275007	0.475	-8.65	0.618	658	15	lasso	0.49	3.1e-24	-0.807983	0.419101	0.7798	rs1243644	3.41	rs2275007	0.475	-8.65	1.069	658	15	lasso	0.49	3.1e-24	-0.789	0.43011
ORMDL1	2	190635049	190649097	0.4581	rs16831319	2.31	rs16831873	0.238387	6.89	-1.871	315	7	lasso	0.29	1.8e-13	-1.43347	0.152	0.4581	rs4853638	2	rs16831873	0.238387	6.89	0.911	315	7	lasso	0.29	1.8e-13	0.7884	0.430489
ZNF568	19	37407231	37488834	0.1861	rs6510591	-2.6	rs7251087	0.172134	5.46	-1.199	281	1	top1	0.17	4.3e-08	-1.199	0.23053	0.1861	rs12984401	-2.59	rs7251087	0.172134	5.46	-0.788	281	1	top1	0.17	4.3e-08	-0.788	0.430697
OR2A1-AS1	7	143950626	144053274	0.2738	rs6963694	-2.52	rs1635085	0.044058	-4.53	-0.267	339	5	lasso	0.055	0.0018	-0.00413	0.996707	0.2738	rs228577	-2.75	rs1635085	0.044058	-4.53	-1.36	339	5	lasso	0.055	0.0018	0.78686	0.431364
PTTG1IP	21	46269500	46293752	0.545	rs870144	2.51	rs2838711	0.078634	-4.33	0.449	568	44	enet	0.17	7.7e-08	0.68018	0.4964	0.545	rs4819074	2.77	rs2838711	0.078634	-4.33	-0.571	568	44	enet	0.17	7.7e-08	-0.7865	0.4316
TMPRSS9	19	2389784	2425491	0.1922	rs1050009	3.15	rs736705	0.036324	3.84	1.438	428	1	top1	0.036	0.0098	1.438	0.15043	0.1922	rs10409851	2.88	rs736705	0.036324	3.84	0.785	428	1	top1	0.036	0.0098	0.785	0.432454
AF131217.1	21	29811667	30047170	0.211	rs16983785	2.88	rs1888435	0.044067	4.01	-1.174	496	6	lasso	0.068	0.0006	-0.74817	0.4544	0.211	rs2831897	1.8	rs1888435	0.044067	4.01	1.58	496	6	lasso	0.068	0.0006	0.7847	0.4326
RP11-141C7.3	3	195377017	195378343	0.4495	rs12633566	2.48	rs6773702	0.273436	-6.59	0.739	284	6	lasso	0.31	4.5e-14	-0.6957	0.487	0.4495	rs7625441	3.18	rs6773702	0.273436	-6.59	-1.093	284	6	lasso	0.31	4.5e-14	0.78416	0.432945
C6orf163	6	88054567	88075181	0.3625	rs16878128	-2.56	rs9353482	0.130782	-5.52	0.582	408	408	blup	0.15	2.7e-07	0.0732	0.941681	0.3625	rs16878044	-4.33	rs9353482	0.130782	-5.52	0.667	408	408	blup	0.15	2.7e-07	-0.7849	0.433
TMEM245	9	111777432	111882225	0.2956	rs10816720	2.62	rs4978374	0.176444	-5.48	-1.299	608	1	top1	0.18	2.9e-08	1.299	0.193944	0.2956	rs966697	3.01	rs4978374	0.176444	-5.48	-0.784	608	1	top1	0.18	2.9e-08	0.784	0.43304
LINC00649	21	35289317	35349992	0.251	rs1007429	-3.28	rs9647067	-0.00431	3.52	0.493	405	405	blup	0.023	0.031	1.7257	0.0844	0.251	rs11702184	3.08	rs9647067	-0.00431	3.52	-1.221	405	405	blup	0.023	0.031	-0.7839	0.4331
ARTN	1	44398992	44402913	0.1509	rs12744636	3.24	rs10789439	0.0297	-3.77	0.249	413	413	blup	0.053	0.0022	-0.34615	0.729228	0.1509	rs226070	-2.939	rs10789439	0.0297	-3.77	-0.895	413	413	blup	0.053	0.0022	0.78351	0.433329
RP11-535M15.2	9	99488172	99489751	0.6055	rs913580	2.65	rs2296812	0.385568	-7.98	0.908	257	1	top1	0.39	3.2e-18	-0.908	0.363878	0.6055	rs7035310	2.85	rs2296812	0.385568	-7.98	-0.783	257	1	top1	0.39	3.2e-18	0.783	0.433627
CTSK	1	150768684	150780799	0.1986	rs16837903	2.09	rs3754211	0.174	5.8	-0.719	295	1	top1	0.17	3.7e-08	-0.719	0.472141	0.1986	rs6693567	-3.636	rs3754211	0.174	5.8	0.783	295	1	top1	0.17	3.7e-08	0.783	0.433627
SEMA4B	15	90703836	90772908	0.2123	rs17180345	-2.78	rs4932302	0.010438	-4.18	-0.609	429	429	blup	0.023	0.034	0.40558	0.685	0.2123	rs2970359	-3.13	rs4932302	0.010438	-4.18	1.042	429	429	blup	0.023	0.034	-0.78263	0.43385
CTA-390C10.10	22	25872185	25875938	0.5437	rs5752214	-3.21	rs6004658	0.160973	-5.85	-0.329	518	1	top1	0.16	1.3e-07	0.329	0.742156	0.5437	rs16980985	-3.4	rs6004658	0.160973	-5.85	0.782	518	1	top1	0.16	1.3e-07	-0.782	0.43421
PCNX	14	71374122	71582099	0.3939	rs718854	-4.24	rs36555	0.296	-6.89	0.326	410	4	lasso	0.31	2.2e-14	-0.784854	0.432539	0.3939	rs7155371	-2.89	rs36555	0.296	-6.89	-0.599	410	4	lasso	0.31	2.2e-14	0.782	0.43424
CTU2	16	88772871	88781750	0.3045	rs1673932	4.44	rs7186861	0.0768	4.97	-1.305	386	5	lasso	0.11	1e-05	0.18784	0.851	0.3045	rs561795	3.12	rs7186861	0.0768	4.97	-1.642	386	5	lasso	0.11	1e-05	-0.78071	0.43497
XXbac-BPG299F13.17	6	31162977	31165814	0.6028	rs3093661	4.5	rs2233976	0.201537	5.75	-1.789	176	10	lasso	0.28	4.9e-13	-2.1773	0.029459	0.6028	rs3130557	-4.39	rs2233976	0.201537	5.75	0.674	176	10	lasso	0.28	4.9e-13	-0.78043	0.435
MDN1	6	90352218	90529442	0.1434	rs10806416	3.37	rs17708151	0.003739	-3.81	0.39	437	437	blup	0.031	0.016	0.4195	0.674882	0.1434	rs6910112	-3.78	rs17708151	0.003739	-3.81	-0.24	437	437	blup	0.031	0.016	-0.781	0.435
RP11-114H24.2	15	78206559	78219188	0.6737	rs3935685	-4.06	rs7175950	0.300218	6.85	1.555	431	16	enet	0.32	5.3e-15	1.43577	0.151	0.6737	rs4886935	-4.35	rs7175950	0.300218	6.85	-1.256	431	16	enet	0.32	5.3e-15	-0.78025	0.43525
RP11-567N4.2	4	76286417	76359659	0.538	rs4269201	-3.62	rs1841932	0.135523	5.86	0.697	406	8	lasso	0.2	3.2e-09	0.39165	0.695313	0.538	rs324727	-2.57	rs1841932	0.135523	5.86	-0.482	406	8	lasso	0.2	3.2e-09	-0.78014	0.43531
SLC6A6	3	14444076	14530618	0.2839	rs6772823	-2.97	rs7643329	-0.002495	3.82	1.238	587	587	blup	0.043	0.0053	0.9852	0.325	0.2839	rs1106333	2.69	rs7643329	-0.002495	3.82	-0.265	587	587	blup	0.043	0.0053	0.77994	0.435427
RP11-508N22.12	10	38426265	38433327	0.4618	rs1344342	-3.49	rs2472174	0.045456	4.54	-2.223	220	41	enet	0.16	1.8e-07	-3.31288	0.000923	0.4618	rs1148292	1.88	rs2472174	0.045456	4.54	-0.249	220	41	enet	0.16	1.8e-07	-0.77933	0.435783
ADHFE1	8	67344718	67383675	0.2756	rs2454667	2.9	rs12675850	0.147598	5.68	-1.558	303	1	top1	0.15	4.4e-07	-1.558	0.119	0.2756	rs12541098	-3.29	rs12675850	0.147598	5.68	-0.779	303	1	top1	0.15	4.4e-07	-0.779	0.436
ELOVL7	5	60047618	60140216	0.212	rs4505907	-3.26	rs4326096	0.13837	5.19	0.406	327	3	lasso	0.18	2e-08	0.31252	0.755	0.212	rs16878429	-2.8	rs4326096	0.13837	5.19	1.447	327	3	lasso	0.18	2e-08	0.7789	0.43602
IGFBPL1	9	38408991	38424444	0.2617	rs2993177	-2.79	rs4298574	0.023418	3.88	-0.205	467	467	blup	0.053	0.0022	-0.11003	0.912382	0.2617	rs10973819	-2.52	rs4298574	0.023418	3.88	0.796	467	467	blup	0.053	0.0022	0.77817	0.436469
RP11-286H14.6	7	128809265	128809538	0.2888	rs10808236	2.51	rs919551	0.014111	4.1	-0.163	377	377	blup	0.043	0.0052	-0.4358	0.662981	0.2888	rs339099	-2.86	rs919551	0.014111	4.1	0.305	377	377	blup	0.043	0.0052	0.77781	0.436678
CCDC176	14	74486103	74532795	0.1807	rs2190875	-4.17	rs8019455	0.0333	3.99	0.368	397	397	blup	0.039	0.0079	-0.342831	0.731726	0.1807	rs11159076	3.33	rs8019455	0.0333	3.99	-0.468	397	397	blup	0.039	0.0079	-0.7778	0.43668
VWA2	10	115999018	116051272	0.18	rs2483580	3.09	rs3930006	0.008328	-4.06	1.13	493	493	blup	0.047	0.0037	0.49795	0.618521	0.18	rs740746	2.8	rs3930006	0.008328	-4.06	-0.832	493	493	blup	0.047	0.0037	0.77764	0.436781
OSER1	20	42825136	42839431	0.224	rs12480390	-3.39	rs6031697	0.009248	-4.03	0.569	505	505	blup	0.021	0.039	-1.0283	0.3038	0.224	rs11696193	-3.28	rs6031697	0.009248	-4.03	-0.526	505	505	blup	0.021	0.039	-0.7775	0.436845
HTR5A	7	154862164	154877459	0.3467	rs9690258	-3.12	rs2241859	0.183492	6.35	-2.334	656	7	lasso	0.24	6e-11	-2.1565	0.031045	0.3467	rs9690258	-4.18	rs2241859	0.183492	6.35	-0.653	656	7	lasso	0.24	6e-11	-0.77753	0.436847
AC005775.2	19	490046	501624	0.7496	rs1599882	-3.09	rs10415416	0.402647	-7.97	-0.3173	382	1	top1	0.4	3.6e-19	0.31731	0.75101	0.7496	rs8105822	3.94	rs10415416	0.402647	-7.97	0.7773	382	1	top1	0.4	3.6e-19	-0.777276	0.436996
MYO15B	17	73584139	73622924	0.356	rs8074216	-3.48	rs746840	0.05004	-4.48	-0.451	349	1	top1	0.05	0.0029	0.4511	0.652	0.356	rs4789172	3.38	rs746840	0.05004	-4.48	0.7774	349	1	top1	0.05	0.0029	-0.77744	0.437
TRAPPC10	21	45432200	45526433	0.132	rs7527	2.93	rs2838469	0.078796	-4.31	-0.199	374	1	top1	0.079	0.00023	0.199	0.8423	0.132	rs2838358	2.71	rs2838469	0.078796	-4.31	0.777	374	1	top1	0.079	0.00023	-0.777	0.4372
FLG-AS1	1	152140601	152339163	0.7183	rs941934	-2.5	rs1552991	0.346	7.44	-0.469	376	17	enet	0.45	3.5e-22	-0.09183	0.926832	0.7183	rs11581805	-3.507	rs1552991	0.346	7.44	0.004	376	17	enet	0.45	3.5e-22	0.77672	0.437322
RP11-890B15.3	11	130736149	130740142	0.5583	rs10750449	3.01	rs11222385	0.252	6.52	-0.887	644	8	lasso	0.27	3.1e-12	-0.9457	0.344	0.5583	rs3751039	-2.98	rs11222385	0.252	6.52	1.763	644	8	lasso	0.27	3.1e-12	0.775095	0.438
GBP3	1	89472349	89488577	0.7639	rs10493826	-2.4	rs17433780	0.533	-9.27	-0.028	344	14	enet	0.55	1.6e-28	0.02456	0.980406	0.7639	rs12036430	-2.979	rs17433780	0.533	-9.27	-0.932	344	14	enet	0.55	1.6e-28	0.77449	0.438639
DCHS1	11	6642556	6677085	0.4985	rs2344829	3.63	rs2048092	0.0821	-4.19	-0.387	624	624	blup	0.11	9.2e-06	-1.22803	0.219	0.4985	rs994710	3.26	rs2048092	0.0821	-4.19	-0.262	624	624	blup	0.11	9.2e-06	-0.77363	0.439
ARMC4	10	28064115	28287977	0.2472	rs3808909	4.49	rs2637323	0.005758	-3.47	0.827	486	486	blup	0.024	0.03	1.56454	0.11769	0.2472	rs16928895	-2.87	rs2637323	0.005758	-3.47	1.594	486	486	blup	0.024	0.03	-0.77377	0.439066
RP4-792G4.2	1	63786555	63788129	0.2653	rs17390873	-3.25	rs855300	-0.00632	3.13	-0.13	540	540	blup	0.042	0.0061	0.84239	0.39957	0.2653	rs17124237	-3.137	rs855300	-0.00632	3.13	1.533	540	540	blup	0.042	0.0061	0.77356	0.439189
DHRS4L2	14	24439148	24475617	0.4702	rs10138696	-2.71	rs8022613	0.175	-5.85	-0.057	493	10	lasso	0.19	5.8e-09	0.206926	0.836067	0.4702	rs743271	3.2	rs8022613	0.175	-5.85	0.393	493	10	lasso	0.19	5.8e-09	-0.7731	0.43947
RP11-252A24.3	16	74401360	74403724	0.2526	rs3851731	-2.67	rs2303279	0.044	3.83	1.738	361	1	top1	0.044	0.0049	1.738	0.0822	0.2526	rs7193541	-2.85	rs2303279	0.044	3.83	0.773	361	1	top1	0.044	0.0049	0.773	0.43952
C10orf88	10	124690419	124713896	0.2373	rs845103	-2.85	rs10510122	0.017499	3.54	-1.454	568	1	top1	0.017	0.054	-1.454	0.145946	0.2373	rs2736912	3.48	rs10510122	0.017499	3.54	0.773	568	1	top1	0.017	0.054	0.773	0.439522
RAPGEF6	5	130759614	130970929	0.1308	rs10072661	2.12	rs17167760	0.076204	4.6	-0.295	291	291	blup	0.095	5.6e-05	-0.24993	0.803	0.1308	rs152125	-2.38	rs17167760	0.076204	4.6	0.752	291	291	blup	0.095	5.6e-05	0.7717	0.44029
FAM47E-STBD1	4	77227179	77232752	0.317	rs4241582	3.18	rs3733249	0.049772	-4.37	0.674	499	5	lasso	0.095	5.2e-05	-0.59985	0.548604	0.317	rs17001357	-2.85	rs3733249	0.049772	-4.37	0.359	499	5	lasso	0.095	5.2e-05	0.77165	0.44032
CCT3	1	156278759	156337664	0.2732	rs9842	-2.97	rs4661035	-0.00565	3.2	-0.557	410	410	blup	0.011	0.097	-0.34481	0.730235	0.2732	rs2150906	-2.28	rs4661035	-0.00565	3.2	-0.987	410	410	blup	0.011	0.097	0.77093	0.440747
MRPL34	19	17403641	17417652	0.3176	rs11673001	-3.06	rs6903	0.175284	5.44	1.935	424	1	top1	0.18	3.2e-08	1.935	0.05299	0.3176	rs2303680	-2.83	rs6903	0.175284	5.44	0.77	424	1	top1	0.18	3.2e-08	0.77	0.4413
CTD-2600O9.1	16	57832195	57850850	0.2181	rs604965	2.77	rs11648508	0.00111	-3.7	0.4	555	555	blup	0.0061	0.16	0.07728	0.938	0.2181	rs483053	3.53	rs11648508	0.00111	-3.7	0.308	555	555	blup	0.0061	0.16	0.76998	0.44131
RP4-607J23.2	7	97937257	97939753	0.6846	rs36023578	3.21	rs10953259	0.224426	-6.92	-1.066	344	10	lasso	0.32	1.1e-14	1.52126	0.128195	0.6846	rs879187	-3.55	rs10953259	0.224426	-6.92	-0.365	344	10	lasso	0.32	1.1e-14	0.76893	0.441938
SNX16	8	82711816	82755101	0.5825	rs6999711	3.15	rs11987669	0.37898	7.79	1.299	324	45	enet	0.46	1.8e-22	0.5738	0.566	0.5825	rs7826017	-2.74	rs11987669	0.37898	7.79	-0.471	324	45	enet	0.46	1.8e-22	0.76889	0.442
EPB41L5	2	120770581	120936695	0.1672	rs874816	-3.24	rs4263120	0.041803	-3.48	-0.237	291	1	top1	0.042	0.006	0.237	0.813	0.1672	rs13419301	2.22	rs4263120	0.041803	-3.48	0.767	291	1	top1	0.042	0.006	-0.767	0.443082
SNAI3-AS1	16	88729706	88753594	0.3008	rs1673932	4.44	rs11076697	0.0897	-5.06	2.789	377	4	lasso	0.095	5.5e-05	-3.26752	0.00108	0.3008	rs561795	3.12	rs11076697	0.0897	-5.06	0.416	377	4	lasso	0.095	5.5e-05	-0.76654	0.44336
CYP2C8	10	96796530	96829254	0.2198	rs9888067	-3.29	rs1934957	0.063729	3.92	0.925	492	492	blup	0.072	0.0004	0.98225	0.325975	0.2198	rs943345	2.66	rs1934957	0.063729	3.92	0.075	492	492	blup	0.072	0.0004	-0.76638	0.443447
RP11-723O4.2	3	128580156	128590383	0.5523	rs1680791	4.09	rs7648327	0.395258	8.13	1.902	360	34	enet	0.44	1.4e-21	2.6099	0.00906	0.5523	rs13091783	-2.4	rs7648327	0.395258	8.13	-0.841	360	34	enet	0.44	1.4e-21	-0.76592	0.443723
TRMT112	11	64084216	64085556	0.1986	rs7949291	2.95	rs671976	-0.0058	3.33	1.371	359	359	blup	0.029	0.02	0.99895	0.318	0.1986	rs12575642	2.81	rs671976	-0.0058	3.33	1.542	359	359	blup	0.029	0.02	0.765809	0.444
RP11-83M16.3	5	66985861	66986265	0.2208	rs1490801	-4.04	rs1490801	0.06094	-4.02	-4.037	467	6	lasso	0.069	0.00052	2.56301	0.0104	0.2208	rs12521113	2.56	rs1490801	0.06094	-4.02	0.895	467	6	lasso	0.069	0.00052	-0.7652	0.44413
RP11-166B2.1	16	12021230	12070500	0.8849	rs9927739	-3.37	rs2869492	0.623	9.87	2.43	454	1	top1	0.62	1.2e-34	2.43	0.0151	0.8849	rs872712	3.09	rs2869492	0.623	9.87	0.765	454	1	top1	0.62	1.2e-34	0.765	0.44427
RP4-777O23.2	7	30565347	30573229	0.3252	rs6942480	-2.6	rs38450	0.096383	4.37	-0.557	462	1	top1	0.096	4.7e-05	-0.557	0.577527	0.3252	rs10260668	-3.55	rs38450	0.096383	4.37	-0.765	462	1	top1	0.096	4.7e-05	-0.765	0.444272
RP11-290F20.1	20	48909257	48931459	0.235	rs4811002	3.41	rs11905919	0.131798	4.64	1.132	431	1	top1	0.13	1.9e-06	1.132	0.2577	0.235	rs6122972	2.61	rs11905919	0.131798	4.64	0.765	431	1	top1	0.13	1.9e-06	0.7645	0.444568
SPINK5	5	147405246	147516852	0.2676	rs13178431	-3.25	rs3752676	0.037181	5.06	0.219	446	4	lasso	0.052	0.0025	0.15469	0.877	0.2676	rs12717973	-4.98	rs3752676	0.037181	5.06	0.928	446	4	lasso	0.052	0.0025	0.7635	0.44516
SCHIP1	3	159557650	159571246	0.3866	rs16830960	-2.36	rs6770054	0.274227	6.78	-1.04	354	1	top1	0.27	1.4e-12	-1.04	0.298	0.3866	rs10936199	3.8	rs6770054	0.274227	6.78	0.763	354	1	top1	0.27	1.4e-12	0.763	0.445463
CSGALNACT2	10	43633934	43680756	0.5968	rs17158029	-3.13	rs715106	0.46792	8.69	-0.893	391	39	enet	0.51	1.3e-25	-1.14539	0.252049	0.5968	rs2506034	-2.68	rs715106	0.46792	8.69	0.467	391	39	enet	0.51	1.3e-25	0.76244	0.445797
RP11-467D10.2	13	26437388	26437805	0.226	rs2031351	3.12	rs1750499	0.03362	3.96	-2.273	504	504	blup	0.089	9.1e-05	-1.72889	0.08383	0.226	rs9512083	-4.02	rs1750499	0.03362	3.96	-1.918	504	504	blup	0.089	9.1e-05	-0.76292	0.446
RP1-90J20.12	6	3020388	3022984	0.4724	rs9405612	-3.47	rs1040861	0.244641	-6.88	-1.245	680	6	lasso	0.27	3.4e-12	1.0033	0.315708	0.4724	rs4959804	-3.59	rs1040861	0.244641	-6.88	-0.558	680	6	lasso	0.27	3.4e-12	0.76251	0.446
NBPF9	1	144811744	144830413	0.3248	rs682536	-1.87	rs12124527	0.225	-6.16	1.681	4	1	top1	0.22	2.4e-10	-1.681	0.092763	0.3248	rs12124527	-0.761	rs12124527	0.225	-6.16	-0.761	4	1	top1	0.22	2.4e-10	0.761	0.446657
WI2-1896O14.1	1	144676874	144679969	0.2791	rs682536	-1.87	rs12124527	0.173	5.38	1.681	4	1	top1	0.17	4.1e-08	1.681	0.092763	0.2791	rs12124527	-0.761	rs12124527	0.173	5.38	-0.761	4	1	top1	0.17	4.1e-08	-0.761	0.446657
TNNI3K	1	74701085	75010112	0.4793	rs3753183	-4.46	rs518769	0.149	-6.13	-0.665	361	23	enet	0.3	8.1e-14	1.66114	0.096685	0.4793	rs17617240	2.595	rs518769	0.149	-6.13	-0.595	361	23	enet	0.3	8.1e-14	0.76088	0.446729
RP11-775A3.1	10	38172522	38173037	0.0987	rs16936983	-3.61	rs289650	0.003074	-3.55	-2.168	298	298	blup	0.044	0.0048	1.76911	0.076876	0.0987	rs17653445	-2.22	rs289650	0.003074	-3.55	-0.15	298	298	blup	0.044	0.0048	-0.76009	0.4472
DMXL2	15	51739908	51915030	0.3478	rs2899469	-2.64	rs4462536	0.197266	5.96	0.411	469	8	enet	0.2	2.4e-09	0.4302	0.667	0.3478	rs2414116	2.77	rs4462536	0.197266	5.96	0.675	469	8	enet	0.2	2.4e-09	0.7596	0.4475
ESPNP	1	17013834	17046652	0.6381	rs2977272	1.95	rs7537985	0.138	-4.8	0.063	262	15	lasso	0.17	4.6e-08	0.38806	0.69797	0.6381	rs11581590	-4.855	rs7537985	0.138	-4.8	-0.8	262	15	lasso	0.17	4.6e-08	0.75959	0.447503
ECHDC2	1	53361656	53392884	0.4102	rs7531337	2.2	rs2282340	-0.00649	-3.39	-1.361	439	439	blup	-0.0049	0.62	0.33134	0.740389	0.4102	rs17785382	-3.499	rs2282340	-0.00649	-3.39	1.7	439	439	blup	-0.0049	0.62	0.7586	0.448093
ZBTB40	1	22778344	22857650	0.3787	rs722993	2.73	rs10493014	-0.00604	3.26	-0.274	499	499	blup	0.056	0.0017	-0.29244	0.769952	0.3787	rs2807339	3.176	rs10493014	-0.00604	3.26	-0.708	499	499	blup	0.056	0.0017	0.75765	0.448661
PRSS45	3	46783582	46853206	0.6077	rs4619820	-3.07	rs6810260	0.405328	8.03	0.915	317	41	enet	0.42	4.8e-20	0.5693	0.569	0.6077	rs9862186	-2.9	rs6810260	0.405328	8.03	0.966	317	41	enet	0.42	4.8e-20	0.75744	0.448785
SLC25A41	19	6426048	6433790	0.7395	rs1690635	3.58	rs2860185	0.475418	-8.7	-0.2642	412	9	lasso	0.48	4.1e-24	0.06367	0.94923	0.7395	rs871519	3.71	rs2860185	0.475418	-8.7	-0.7631	412	9	lasso	0.48	4.1e-24	0.757352	0.448839
SLC25A28	10	101370282	101380366	0.1422	rs2756115	3.51	rs2073337	0.003787	3.89	1.888	439	439	blup	0.0088	0.13	2.13691	0.032605	0.1422	rs17112021	-2.77	rs2073337	0.003787	3.89	0.048	439	439	blup	0.0088	0.13	0.75731	0.448866
ELAC2	17	12895708	12921504	0.534	rs7216829	3.78	rs2523	0.272117	-7.18	-0.657	570	1	top1	0.27	1.7e-12	0.657	0.511	0.534	rs16946773	3.47	rs2523	0.272117	-7.18	0.757	570	1	top1	0.27	1.7e-12	-0.757	0.449
METTL15P1	3	156431673	156432717	0.2311	rs7650127	-3.36	rs4680332	0.007628	4.07	-0.261	429	429	blup	0.057	0.0016	-0.2718	0.786	0.2311	rs4257505	-2.78	rs4680332	0.007628	4.07	-1.359	429	429	blup	0.057	0.0016	-0.75617	0.449549
RP11-320N7.2	12	4130143	4135824	0.4425	rs11610946	2.56	rs6489511	0.139982	5.51	-0.335	638	12	lasso	0.17	4e-08	0.53841	0.590295	0.4425	rs640814	2.42	rs6489511	0.139982	5.51	0.316	638	12	lasso	0.17	4e-08	0.7559	0.44969
KIAA1257	3	128628709	128721533	0.2044	rs1680791	4.09	rs6771574	-0.006422	-3.22	1.272	324	324	blup	0.043	0.0056	-1.044	0.296	0.2044	rs16859047	2.54	rs6771574	-0.006422	-3.22	-0.11	324	324	blup	0.043	0.0056	0.75563	0.44987
MAP3K7CL	21	30449792	30548210	0.376	rs16983785	2.88	rs1153294	0.079179	-4.49	-0.935	428	7	lasso	0.11	2.1e-05	1.64882	0.0992	0.376	rs8129328	1.71	rs1153294	0.079179	-4.49	0.381	428	7	lasso	0.11	2.1e-05	-0.7547	0.4504
NCOA1	2	24714783	24993571	0.121	rs2288073	4.39	rs11125763	0.003504	3.37	-0.064	319	319	blup	0.045	0.0047	1.38028	0.168	0.121	rs17712391	3.53	rs11125763	0.003504	3.37	-0.27	319	319	blup	0.045	0.0047	0.7542	0.450726
RALGPS2	1	178745817	178889238	0.2939	rs7519811	3.28	rs2811276	0.142	4.84	-2.671	389	1	top1	0.14	7.7e-07	-2.671	0.007563	0.2939	rs12137038	2.776	rs2811276	0.142	4.84	0.754	389	1	top1	0.14	7.7e-07	0.754	0.450849
LINC01003	7	152160871	152162634	0.2387	rs1523640	-2.66	rs3087586	0.191487	-5.72	-0.451	251	1	top1	0.19	6.7e-09	0.451	0.65199	0.2387	rs10234749	3.74	rs3087586	0.191487	-5.72	0.754	251	1	top1	0.19	6.7e-09	-0.754	0.450849
RP11-37B2.1	8	90621638	90769955	0.1693	rs218899	3.1	rs39503	0.086869	4.37	2.577	378	1	top1	0.087	0.00011	2.577	0.00997	0.1693	rs16900888	2.89	rs39503	0.086869	4.37	-0.754	378	1	top1	0.087	0.00011	-0.754	0.451
IQCB1	3	121488610	121553926	0.4955	rs938391	-2.88	rs10934559	0.248645	6.76	0.112	420	11	lasso	0.41	1.4e-19	1.0969	0.273	0.4955	rs11717597	2.63	rs10934559	0.248645	6.76	-2.147	420	11	lasso	0.41	1.4e-19	-0.75351	0.451145
RIT1	1	155867599	155881195	0.1182	rs17383726	2.7	rs11264380	0.0556	-4.26	0.534	281	12	enet	0.067	0.00062	-0.02878	0.977039	0.1182	rs12117552	-2.721	rs11264380	0.0556	-4.26	0.689	281	12	enet	0.067	0.00062	-0.75324	0.451306
C4orf36	4	87797358	87857354	0.125	rs4478147	2.48	rs7657530	0.027451	-4.12	-0.245	321	1	top1	0.027	0.022	0.245	0.806456	0.125	rs12508626	2.48	rs7657530	0.027451	-4.12	0.752	321	1	top1	0.027	0.022	-0.752	0.45205
RP5-921G16.1	7	123689186	124035172	0.2448	rs17146516	-3.13	rs17628518	0.141683	5.2	0.936	396	1	top1	0.14	7.6e-07	0.936	0.349273	0.2448	rs2108763	4.33	rs17628518	0.141683	5.2	0.752	396	1	top1	0.14	7.6e-07	0.752	0.452051
RP11-166O4.5	7	66800963	66805011	0.372	rs2714614	3.64	rs956523	0.161596	5.98	-0.86	369	6	lasso	0.18	2.9e-08	-0.83595	0.403182	0.372	rs10950082	2.69	rs956523	0.161596	5.98	-0.802	369	6	lasso	0.18	2.9e-08	-0.75125	0.452502
C17orf50	17	34087916	34092098	0.185	rs4251738	3.56	rs2735475	0.04381	3.56	-1.017	372	372	blup	0.074	0.00036	-0.6704	0.503	0.185	rs2702958	3.61	rs2735475	0.04381	3.56	-1.322	372	372	blup	0.074	0.00036	-0.75005	0.453
CDKN2D	19	10677138	10679735	0.2279	rs11667234	-3.08	rs11085739	0.081271	-4.77	-2.405	363	363	blup	0.09	8.1e-05	2.61574	0.0089	0.2279	rs4334414	-2.71	rs11085739	0.081271	-4.77	2.274	363	363	blup	0.09	8.1e-05	-0.749804	0.453373
RP11-360I2.1	5	21569864	21570154	0.1857	rs7730479	3.04	rs4410619	0.008189	-3.94	0.009	285	285	blup	0.049	0.0031	-1.39345	0.163	0.1857	rs10069414	2.61	rs4410619	0.008189	-3.94	0.08	285	285	blup	0.049	0.0031	0.7492	0.45374
SCGB2A2	11	62037627	62040628	0.1933	rs3888173	2.72	rs7936908	0.0609	4.8	1.019	434	4	lasso	0.064	0.00081	0.94173	0.346	0.1933	rs17185574	-3.78	rs7936908	0.0609	4.8	-0.713	434	4	lasso	0.064	0.00081	-0.749516	0.454
THBS3	1	155165379	155177708	0.2457	rs1506982	-3.44	rs2990245	0.0359	-3.96	-1.462	338	338	blup	0.047	0.0037	-0.28233	0.777691	0.2457	rs3753639	-4.694	rs2990245	0.0359	-3.96	-1.849	338	338	blup	0.047	0.0037	0.74858	0.454113
RP4-564F22.5	20	37034658	37045444	0.451	rs1739654	-2.75	rs1315306	0.338211	7.62	0.712	482	2	lasso	0.38	3.4e-18	0.8968	0.3698	0.451	rs6024572	-3.22	rs1315306	0.338211	7.62	1.112	482	2	lasso	0.38	3.4e-18	0.748	0.454436
SPPL3	12	121200313	121342174	0.2526	rs3751143	2.94	rs668622	0.236837	6.21	-0.096	461	1	top1	0.24	7.1e-11	-0.096	0.923521	0.2526	rs7298368	-3.54	rs668622	0.236837	6.21	0.748	461	1	top1	0.24	7.1e-11	0.748	0.45446
RP11-814P5.1	15	35047285	35105124	0.5185	rs8038032	-2.5	rs12102006	0.258571	6.63	-0.562	395	395	blup	0.26	3.8e-12	-1.23968	0.215	0.5185	rs10519967	-3.48	rs12102006	0.258571	6.63	-0.214	395	395	blup	0.26	3.8e-12	-0.7476	0.4547
IRF5	7	128577666	128590089	0.2348	rs3993434	-2.44	rs10239340	0.036344	-3.99	2.037	337	5	lasso	0.054	0.0021	-2.33801	0.019387	0.2348	rs339099	-2.86	rs10239340	0.036344	-3.99	-0.874	337	5	lasso	0.054	0.0021	-0.74755	0.454735
C19orf71	19	3539152	3544028	0.3956	rs10401784	-3.67	rs10417370	0.17028	-6.07	-3.127	384	4	lasso	0.23	1.7e-10	3.13454	0.00172	0.3956	rs11085004	2.72	rs10417370	0.17028	-6.07	0.78	384	4	lasso	0.23	1.7e-10	-0.747381	0.454834
RP5-890E16.2	17	46124243	46125435	0.132	rs2256020	3	rs12603115	-0.003615	-3.71	-0.189	418	418	blup	0.01	0.11	1.6209	0.105	0.132	rs2597164	3.28	rs12603115	-0.003615	-3.71	-0.197	418	418	blup	0.01	0.11	0.74658	0.455
MLST8	16	2254249	2259253	0.513	rs3785272	3.64	rs26828	0.252	-6.34	-1.134	357	1	top1	0.25	1.4e-11	1.134	0.257	0.513	rs8055439	3.38	rs26828	0.252	-6.34	-0.747	357	1	top1	0.25	1.4e-11	0.747	0.45506
AC002472.13	22	21400249	21418457	0.8252	rs727497	2.8	rs12168111	0.434646	8.26	0.321	348	1	top1	0.43	5e-21	0.321	0.74821	0.8252	rs11705170	-2.69	rs12168111	0.434646	8.26	0.747	348	1	top1	0.43	5e-21	0.747	0.45506
U2AF1L4	19	36233365	36235882	0.82	rs4806146	2.48	rs2871921	0.486721	8.75	-0.928	436	10	lasso	0.55	8.9e-29	-0.74848	0.45417	0.82	rs7247057	-2.96	rs2871921	0.486721	8.75	0.632	436	10	lasso	0.55	8.9e-29	0.746203	0.455545
ZNF502	3	44754135	44765323	0.2214	rs10514710	-3.57	rs10514710	0.221661	6.07	-3.572	370	1	top1	0.22	3.3e-10	-3.572	0.000354	0.2214	rs7651325	-2.57	rs10514710	0.221661	6.07	-0.746	370	1	top1	0.22	3.3e-10	-0.746	0.455667
NKX2-5	5	172659112	172662360	0.3032	rs17075700	-2.19	rs2161118	0.158376	5.2	-1.642	579	1	top1	0.16	1.6e-07	-1.642	0.101	0.3032	rs9284985	3.23	rs2161118	0.158376	5.2	0.746	579	1	top1	0.16	1.6e-07	0.746	0.45567
PDE2A	11	72287185	72385635	0.3873	rs459309	3	rs3781926	0.123	5.45	2.624	313	1	top1	0.12	4.2e-06	2.624	0.00869	0.3873	rs7950814	-3.2	rs3781926	0.123	5.45	-0.746	313	1	top1	0.12	4.2e-06	-0.746	0.456
RRP12	10	99116115	99160871	0.3076	rs7923541	-3.07	rs7092499	0.175845	5.87	0.194	487	8	lasso	0.19	1.2e-08	0.16542	0.868613	0.3076	rs1318575	3.07	rs7092499	0.175845	5.87	-0.513	487	8	lasso	0.19	1.2e-08	-0.74538	0.45604
LYPD3	19	43964939	43969812	0.2333	rs2682563	2.27	rs2682582	0.150248	5.18	-0.051	344	1	top1	0.15	3.4e-07	-0.051	0.95933	0.2333	rs4802189	2.32	rs2682582	0.150248	5.18	0.745	344	1	top1	0.15	3.4e-07	0.745	0.456272
GXYLT2	3	72937224	73026077	0.2785	rs9868942	-2.4	rs884767	0.149648	-5.56	-0.839	445	17	enet	0.19	8.9e-09	0.9348	0.35	0.2785	rs557919	-4.34	rs884767	0.149648	-5.56	-0.258	445	17	enet	0.19	8.9e-09	-0.74461	0.456509
PLSCR2	3	146151082	146213778	0.1813	rs4610191	-2.44	rs7617214	0.091893	-4.63	-0.232	413	5	lasso	0.11	1.7e-05	0.5463	0.585	0.1813	rs9816683	-2.42	rs7617214	0.091893	-4.63	0.494	413	5	lasso	0.11	1.7e-05	-0.74389	0.456944
IL7	8	79587978	79717758	0.2051	rs1227639	3.75	rs3736169	0.052232	-4.97	1.281	324	10	enet	0.14	5.7e-07	-0.93309	0.351	0.2051	rs11783865	-2.66	rs3736169	0.052232	-4.97	0.892	324	10	enet	0.14	5.7e-07	-0.74368	0.457
RFT1	3	53122499	53164478	0.6431	rs2581806	3.91	rs2336725	0.485462	8.73	-1.322	370	1	top1	0.49	3.3e-24	-1.322	0.186	0.6431	rs13078747	-2.3	rs2336725	0.485462	8.73	0.743	370	1	top1	0.49	3.3e-24	0.743	0.457482
AC074286.1	2	178148236	178213203	0.1587	rs1551289	2.87	rs12618139	0.068375	-4.13	-1.194	475	15	enet	0.094	5.6e-05	2.65623	0.0079	0.1587	rs17629451	-2.6	rs12618139	0.068375	-4.13	0.401	475	15	enet	0.094	5.6e-05	-0.7427	0.457655
RP11-71H17.9	3	124467422	124468120	0.24	rs9968134	-2.82	rs2676	0.08052	5.14	0.82	631	10	enet	0.15	4.8e-07	1.4882	0.137	0.24	rs1708332	-3.25	rs2676	0.08052	5.14	-1.77	631	10	enet	0.15	4.8e-07	-0.74105	0.458663
AC007193.10	19	46823454	46823675	0.2756	rs4803880	-3.97	rs7246254	0.022907	-3.78	-0.891	421	421	blup	0.042	0.0061	-0.24197	0.80881	0.2756	rs10412768	-3.32	rs7246254	0.022907	-3.78	0.425	421	421	blup	0.042	0.0061	0.740912	0.458747
HLA-U	6	29901878	29902063	0.345	rs7772638	-1.91	rs396660	0.12844	4.74	0.412	42	15	enet	0.13	1.7e-06	1.247	0.212	0.345	rs2517910	-2.93	rs396660	0.12844	4.74	-1.319	42	15	enet	0.13	1.7e-06	-0.7407	0.459
CCDC13-AS1	3	42774067	42788260	0.585	rs3843370	4.31	rs7639483	0.185775	6.45	0.261	455	12	lasso	0.34	1.3e-15	0.179	0.858	0.585	rs704966	-2.74	rs7639483	0.185775	6.45	-0.842	455	12	lasso	0.34	1.3e-15	-0.73988	0.459373
STAG3L2	7	74112305	74306731	0.5029	rs10268071	3.44	rs13238568	0.092683	-5.34	-0.851	100	4	lasso	0.18	1.4e-08	0.5845	0.558887	0.5029	rs12154266	2.82	rs13238568	0.092683	-5.34	-1.401	100	4	lasso	0.18	1.4e-08	0.73966	0.459506
SLC15A2	3	121612936	121662949	0.2506	rs938391	-2.88	rs1136995	0.039221	4.26	-1.753	438	438	blup	0.1	2.6e-05	-2.7011	0.00691	0.2506	rs11717597	2.63	rs1136995	0.039221	4.26	0.265	438	438	blup	0.1	2.6e-05	-0.7394	0.459665
CCNT2	2	135675805	135716912	0.2483	rs6430524	2.31	rs6705067	0.123195	5.76	-1.268	370	16	enet	0.13	3.4e-06	-1.7855	0.0742	0.2483	rs10928507	2.99	rs6705067	0.123195	5.76	-0.96	370	16	enet	0.13	3.4e-06	-0.7394	0.459685
AP3S2	15	90373831	90437574	0.6998	rs11073864	3.25	rs3803534	0.462882	8.68	0.562	420	8	enet	0.47	2.3e-23	0.45736	0.647	0.6998	rs2970359	-3.13	rs3803534	0.462882	8.68	0.412	420	8	enet	0.47	2.3e-23	0.73875	0.46006
PRPF18	10	13628927	13672868	0.2528	rs7921853	-2.87	rs4750416	-0.006397	3.3	-0.257	704	704	blup	0.046	0.004	-1.69654	0.089784	0.2528	rs10508462	3.8	rs4750416	-0.006397	3.3	0.328	704	704	blup	0.046	0.004	-0.73843	0.460252
SCG3	15	51973550	52013223	0.3664	rs2899469	-2.64	rs2622769	0.167723	-6.02	-0.004	464	6	lasso	0.18	2e-08	-0.47164	0.637	0.3664	rs2414116	2.77	rs2622769	0.167723	-6.02	-0.809	464	6	lasso	0.18	2e-08	0.73793	0.46055
AC004166.6	7	74320406	74331163	0.5229	rs10268071	3.44	rs2301908	0.072213	-5.09	-0.56	90	7	lasso	0.21	6.9e-10	1.4478	0.147672	0.5229	rs12154266	2.82	rs2301908	0.072213	-5.09	-0.566	90	7	lasso	0.21	6.9e-10	0.73602	0.461717
RP11-140A10.3	10	133994729	133999466	0.5915	rs4437956	3.49	rs902632	0.357318	7.73	-1.985	464	1	top1	0.36	1.1e-16	-1.985	0.047144	0.5915	rs2698779	-2.85	rs902632	0.357318	7.73	-0.736	464	1	top1	0.36	1.1e-16	-0.736	0.461731
NTAN1P2	8	87493983	87495231	0.2766	rs12678304	2.57	rs10107571	0.093138	-4.83	-0.618	445	5	lasso	0.11	1.3e-05	0.88408	0.377	0.2766	rs10808349	2.17	rs10107571	0.093138	-4.83	-0.993	445	5	lasso	0.11	1.3e-05	0.7334	0.463
MANEAL	1	38259474	38266809	0.275	rs949586	3.63	rs2306627	0.11	4.56	-2.234	457	1	top1	0.11	1.3e-05	-2.234	0.025483	0.275	rs4970579	-3.315	rs2306627	0.11	4.56	-0.733	457	1	top1	0.11	1.3e-05	-0.733	0.463558
INPP5B	1	38326764	38412729	0.3467	rs12049327	-2.85	rs2306627	0.256	6.51	-2.234	461	1	top1	0.26	9.2e-12	-2.234	0.025483	0.3467	rs4970579	-3.315	rs2306627	0.256	6.51	-0.733	461	1	top1	0.26	9.2e-12	-0.733	0.463558
CLTC	17	57697219	57773671	0.231	rs1874548	3.59	rs12600858	0.031737	-3.77	0.189	314	11	enet	0.072	0.00042	1.6105	0.107	0.231	rs17842773	2.66	rs12600858	0.031737	-3.77	0.645	314	11	enet	0.072	0.00042	0.73215	0.464
HLA-DRB6	6	32520490	32527799	0.826	rs2269426	4.62	rs9271055	0.315937	-7.82	0.521	249	20	enet	0.56	9.8e-30	1.1538	0.248563	0.826	rs429150	-4.96	rs9271055	0.315937	-7.82	0.29	249	20	enet	0.56	9.8e-30	0.73196	0.464
RP11-770G2.2	11	65513200	65539056	0.1275	rs7128537	-3.46	rs2277304	0.0231	-3.62	0.875	331	1	top1	0.023	0.032	-0.875	0.382	0.1275	rs2307264	-3.42	rs2277304	0.0231	-3.62	0.732	331	1	top1	0.023	0.032	-0.732	0.464
RP11-1055B8.4	17	79361930	79364056	0.38	rs4969391	-4.59	rs11655604	0.175186	-5.4	-0.348	362	1	top1	0.18	3.2e-08	0.348	0.728	0.38	rs4969391	-3.44	rs11655604	0.175186	-5.4	0.732	362	1	top1	0.18	3.2e-08	-0.732	0.464
AC159540.1	2	98081083	98099107	0.7216	rs2305142	3.02	rs3906948	0.507913	9.06	2.079	132	6	lasso	0.59	8e-32	1.88669	0.0592	0.7216	rs11683207	3.35	rs3906948	0.507913	9.06	0.555	132	6	lasso	0.59	8e-32	0.7317	0.464369
NT5CP2	14	74005925	74006485	0.6645	rs17182398	-2.53	rs42923	0.0739	4.92	1.656	356	29	enet	0.3	1.2e-13	0.277736	0.781215	0.6645	rs10129550	-2.5	rs42923	0.0739	4.92	-0.02	356	29	enet	0.3	1.2e-13	-0.7311	0.46475
PINLYP	19	44081344	44086256	0.2701	rs2682563	2.27	rs4251938	0.032338	-4.06	1.023	393	20	enet	0.056	0.0017	1.10241	0.27029	0.2701	rs4802189	2.32	rs4251938	0.032338	-4.06	1.531	393	20	enet	0.056	0.0017	-0.730723	0.464948
LIG3	17	33307513	33332083	0.524	rs12951715	3.44	rs1003918	0.278525	-6.76	-1.173	489	9	lasso	0.32	1.1e-14	0.205	0.838	0.524	rs9893682	2.62	rs1003918	0.278525	-6.76	0.474	489	9	lasso	0.32	1.1e-14	-0.73029	0.465
ADAD2	16	84224744	84230772	0.816	rs3197188	3.9	rs11864937	0.371	7.65	-1.466	970	1	top1	0.37	2e-17	-1.466	0.143	0.816	rs7184123	3.51	rs11864937	0.371	7.65	0.73	970	1	top1	0.37	2e-17	0.73	0.46539
ZNF816	19	53452632	53466164	0.5489	rs12978545	2.95	rs9304742	0.371324	7.67	0.212	455	1	top1	0.37	1.9e-17	0.212	0.83211	0.5489	rs10425252	-2.81	rs9304742	0.371324	7.67	0.73	455	1	top1	0.37	1.9e-17	0.73	0.46539
AC093690.1	2	28530558	28533326	0.2199	rs12468596	2.4	rs1038693	-0.006457	-3.72	0.735	411	411	blup	0.021	0.039	-1.46624	0.143	0.2199	rs17709034	2.67	rs1038693	-0.006457	-3.72	-0.097	411	411	blup	0.021	0.039	-0.7297	0.465569
RP11-173M1.4	17	25660282	25675517	0.178	rs2531882	3.52	rs322177	0.037215	-4.12	-0.743	280	3	lasso	0.06	0.0012	0.9093	0.363	0.178	rs11080358	-2.66	rs322177	0.037215	-4.12	-0.939	280	3	lasso	0.06	0.0012	0.7292	0.466
ADRBK2	22	25960816	26125261	0.2351	rs5752251	3.29	rs7285549	0.035519	-3.86	-0.284	577	1	top1	0.036	0.011	0.284	0.77641	0.2351	rs16980985	-3.4	rs7285549	0.035519	-3.86	0.729	577	1	top1	0.036	0.011	-0.729	0.466
SRD5A3	4	56212276	56239263	0.695	rs4496649	3.11	rs12500524	0.073445	5.16	1.357	402	68	enet	0.39	1.2e-18	1.66261	0.09639	0.695	rs10016788	-4.34	rs12500524	0.073445	5.16	0.257	402	68	enet	0.39	1.2e-18	-0.72886	0.46609
SLAMF8	1	159796540	159807039	0.639	rs11585375	2.54	rs4656852	0.299	-7.53	0.451	497	10	lasso	0.32	8.7e-15	-0.66869	0.503691	0.639	rs6670084	-3.493	rs4656852	0.299	-7.53	0.883	497	10	lasso	0.32	8.7e-15	-0.72808	0.466562
ACTR3C	7	149941005	150020814	0.4951	rs7796182	-2.86	rs10282601	0.226512	-6.01	-2.745	347	1	top1	0.23	2e-10	2.745	0.006051	0.4951	rs7789612	2.94	rs10282601	0.226512	-6.01	0.727	347	1	top1	0.23	2e-10	-0.727	0.467226
RP11-274B21.8	7	128327342	128327926	0.3057	rs3993434	-2.44	rs11983903	0.141239	-4.86	-0.675	368	1	top1	0.14	8e-07	0.675	0.499676	0.3057	rs12706827	3.44	rs11983903	0.141239	-4.86	0.727	368	1	top1	0.14	8e-07	-0.727	0.467226
SLC36A1	5	150816607	150871942	0.3756	rs7724604	-2.78	rs357629	0.286118	-6.92	-0.25	634	1	top1	0.29	3.8e-13	0.25	0.803	0.3756	rs6579833	3.03	rs357629	0.286118	-6.92	-0.727	634	1	top1	0.29	3.8e-13	0.727	0.46723
RP11-188D8.1	1	117907521	117908095	0.2652	rs1146291	-3.14	rs1290600	-0.00232	3.71	-0.157	484	24	enet	0.046	0.0042	-0.24806	0.80409	0.2652	rs3820500	-3.407	rs1290600	-0.00232	3.71	0.132	484	24	enet	0.046	0.0042	-0.72692	0.467277
RP9	7	33134409	33149002	0.3871	rs17136990	3.1	rs17469596	0.232024	6.72	-0.258	351	1	top1	0.23	1.2e-10	-0.258	0.796407	0.3871	rs4723212	-3.57	rs17469596	0.232024	6.72	-0.726	351	1	top1	0.23	1.2e-10	-0.726	0.467839
EPDR1	7	37960163	37991543	0.2491	rs4346915	-2.8	rs2122624	-0.005758	-3.46	0.605	580	580	blup	0.076	0.00028	-0.90903	0.363336	0.2491	rs11976947	-2.61	rs2122624	-0.005758	-3.46	-0.811	580	580	blup	0.076	0.00028	-0.72521	0.468323
RAB3IP	12	70132461	70216984	0.274	rs998022	2.64	rs789327	0.012687	-4.03	-0.082	561	561	blup	0.029	0.018	-1.19866	0.23066	0.274	rs789569	2.48	rs789327	0.012687	-4.03	-0.274	561	561	blup	0.029	0.018	-0.7225	0.46997
IL10RB	21	34638663	34669539	0.368	rs8178556	4.4	rs2834167	0.141755	5.19	2.134	448	6	lasso	0.16	1e-07	1.80452	0.0712	0.368	rs2834243	-2.72	rs2834167	0.141755	5.19	-0.128	448	6	lasso	0.16	1e-07	-0.7218	0.4704
RP11-91P24.7	11	77540700	77583220	0.2995	rs4945228	2.8	rs11237353	0.116	-5.2	1.592	351	351	blup	0.17	4.9e-08	-0.79205	0.428	0.2995	rs3102743	-2.32	rs11237353	0.116	-5.2	-0.804	351	351	blup	0.17	4.9e-08	0.720244	0.471
RP11-923I11.6	12	52211683	52213934	0.3022	rs2067763	-3.75	rs12582273	-0.005141	3.38	0.361	480	480	blup	0.037	0.0094	1.3338	0.182269	0.3022	rs2641534	-3.12	rs12582273	-0.005141	3.38	-0.748	480	480	blup	0.037	0.0094	0.7205	0.4712
ZNF276	16	89786808	89807311	0.2352	rs4238829	2.93	rs11646374	0.0162	-4.28	0.184	408	408	blup	0.048	0.0035	-0.23688	0.813	0.2352	rs12446573	-3.29	rs11646374	0.0162	-4.28	-0.23	408	408	blup	0.048	0.0035	0.72003	0.4715
RSPO4	20	939095	982907	0.407	rs6107731	-3.23	rs486515	-0.005861	-3.53	1.925	712	712	blup	0.029	0.019	-0.5295	0.5965	0.407	rs4813850	-2.92	rs486515	-0.005861	-3.53	-1.207	712	712	blup	0.029	0.019	0.72	0.471509
GRWD1	19	48949030	48960279	0.4587	rs12974796	-2.58	rs11083935	0.328084	-7.44	2.206	526	9	lasso	0.33	2.9e-15	-2.24723	0.02463	0.4587	rs16982206	3.02	rs11083935	0.328084	-7.44	0.648	526	9	lasso	0.33	2.9e-15	-0.719294	0.47196
GPR115	6	47653600	47689757	0.2042	rs10948391	-2.96	rs11754978	0.007755	4.05	1.208	448	448	blup	0.12	4.4e-06	-0.142	0.887092	0.2042	rs9369686	-2.67	rs11754978	0.007755	4.05	-0.21	448	448	blup	0.12	4.4e-06	-0.7196	0.472
RP11-1293J14.1	2	3500727	3501131	0.2904	rs4850031	-2.73	rs10188449	0.018112	-3.93	-0.743	571	571	blup	0.047	0.0038	1.16422	0.244	0.2904	rs4583476	3.37	rs10188449	0.018112	-3.93	-0.214	571	571	blup	0.047	0.0038	0.7181	0.472685
TRIT1	1	40306723	40349183	0.2911	rs1053846	2.8	rs12123609	0.0252	-4.03	0.412	394	43	enet	0.063	0.00093	1.26151	0.207125	0.2911	rs1180347	-3.803	rs12123609	0.0252	-4.03	0.468	394	43	enet	0.063	0.00093	0.71807	0.472714
RP11-165F24.2	9	477750	478423	0.4229	rs2361093	2.69	rs4742527	0.003664	3.47	1.571	694	9	lasso	0.049	0.0033	1.5613	0.118453	0.4229	rs16925887	2.97	rs4742527	0.003664	3.47	1.055	694	9	lasso	0.049	0.0033	0.71785	0.47285
XXbac-BPG181B23.7	6	31362066	31363272	0.5719	rs3093661	4.5	rs2263316	0.027501	4.88	-2.132	242	30	enet	0.27	1.3e-12	-2.0396	0.04139	0.5719	rs3130557	-4.39	rs2263316	0.027501	4.88	0.848	242	30	enet	0.27	1.3e-12	-0.71753	0.473
ZNF534	19	52932440	52955568	0.5101	rs11880474	2.91	rs11672854	0.262653	6.6	-0.066	463	30	enet	0.28	6.5e-13	0.40962	0.68209	0.5101	rs3794976	-2.9	rs11672854	0.262653	6.6	1.327	463	30	enet	0.28	6.5e-13	0.717029	0.473356
ZNF559	19	9434448	9461838	0.7236	rs17001807	2.67	rs28384491	0.611368	-9.73	0.339	406	1	top1	0.61	1.2e-33	-0.339	0.73461	0.7236	rs8111366	-2.6	rs28384491	0.611368	-9.73	-0.717	406	1	top1	0.61	1.2e-33	0.717	0.473374
ZNF177	19	9473696	9493293	0.7139	rs17001807	2.67	rs28384491	0.550056	-9.3	0.339	404	1	top1	0.55	1e-28	-0.339	0.73461	0.7139	rs8111366	-2.6	rs28384491	0.550056	-9.3	-0.717	404	1	top1	0.55	1e-28	0.717	0.473374
ODF2	9	131217465	131263571	0.3919	rs7023913	2.6	rs10988016	0.111939	4.91	0.573	280	280	blup	0.13	2.8e-06	0.19305	0.846919	0.3919	rs10114273	2.75	rs10988016	0.111939	4.91	1.851	280	280	blup	0.13	2.8e-06	0.7168	0.4735
FABP3	1	31838472	31849697	0.1973	rs11584199	-3.19	rs10798844	0.0713	-4.32	-0.029	392	9	lasso	0.11	1.6e-05	0.44418	0.656913	0.1973	rs2050256	2.753	rs10798844	0.0713	-4.32	0.49	392	9	lasso	0.11	1.6e-05	-0.71628	0.473821
RP11-109E12.1	2	132219394	132221188	0.3398	rs4353696	3.06	rs16856655	0.098873	4.44	-0.591	171	1	top1	0.099	3.8e-05	-0.591	0.555	0.3398	rs13414484	2.59	rs16856655	0.098873	4.44	-0.716	171	1	top1	0.099	3.8e-05	-0.716	0.473991
OSCP1	1	36881428	36916086	0.4202	rs4653218	5.64	rs2275477	0.159	5.7	0.342	378	1	top1	0.16	1.5e-07	0.342	0.732351	0.4202	rs1002656	4.892	rs2275477	0.159	5.7	-0.716	378	1	top1	0.16	1.5e-07	-0.716	0.473991
TMC3	15	81623558	81666554	0.2121	rs17336789	3.28	rs8036147	0.01917	4.04	0.847	381	381	blup	0.023	0.032	1.1914	0.233	0.2121	rs12916361	2.95	rs8036147	0.01917	4.04	0.935	381	381	blup	0.023	0.032	0.71572	0.47417
SFTPD	10	81697496	81742370	0.4762	rs6584474	2.11	rs1885551	0.214305	6.62	0.876	305	26	enet	0.34	1.5e-15	1.59663	0.110348	0.4762	rs11003033	2.15	rs1885551	0.214305	6.62	-0.06	305	26	enet	0.34	1.5e-15	0.71527	0.474444
ZNF575	19	44029649	44040282	0.5959	rs2682563	2.27	rs2682562	0.461356	8.57	0.784	382	8	lasso	0.46	7.6e-23	0.93444	0.35008	0.5959	rs4802189	2.32	rs2682562	0.461356	8.57	0.767	382	8	lasso	0.46	7.6e-23	0.714513	0.47491
SNED1	2	241938255	242034011	0.279	rs6718518	-3.6	rs1123650	0.04404	3.95	-0.314	470	470	blup	0.053	0.0022	0.03683	0.971	0.279	rs4413160	2.91	rs1123650	0.04404	3.95	0.39	470	470	blup	0.053	0.0022	0.7145	0.474919
FAM83B	6	54711569	54806820	0.234	rs7738215	3.4	rs10485136	0.073579	-4.41	2.377	426	1	top1	0.074	0.00036	-2.377	0.017454	0.234	rs10484984	3.42	rs10485136	0.073579	-4.41	0.715	426	1	top1	0.074	0.00036	-0.715	0.475
DNMT1	19	10244022	10341962	0.2171	rs1801714	3.03	rs4804469	-0.001932	-3.21	-1.154	378	378	blup	0.029	0.019	0.49161	0.623	0.2171	rs2287802	2.8	rs4804469	-0.001932	-3.21	0.325	378	378	blup	0.029	0.019	0.713227	0.475705
AC097468.7	2	219809351	219809858	0.4642	rs3731900	4.42	rs13029742	-0.003252	3.1	2.893	380	27	enet	0.026	0.025	0.40097	0.688	0.4642	rs398926	-2.53	rs13029742	-0.003252	3.1	0.596	380	27	enet	0.026	0.025	0.7129	0.475931
NPIPP1	16	15198178	15217355	0.5211	rs153782	2.67	rs7192563	0.226	5.99	-0.221	102	1	top1	0.23	2.2e-10	-0.221	0.825	0.5211	rs1125972	1.55	rs7192563	0.226	5.99	-0.712	102	1	top1	0.23	2.2e-10	-0.712	0.47646
TANGO2	22	20004537	20053401	0.298	rs2238774	-3.21	rs3788322	0.139897	-5.49	-0.069	473	1	top1	0.14	9e-07	0.069	0.94499	0.298	rs854968	-2.59	rs3788322	0.139897	-5.49	0.712	473	1	top1	0.14	9e-07	-0.712	0.47646
RP11-338N10.1	1	7753184	7754904	0.3922	rs17376559	3.29	rs12756299	0.288	-6.78	1.312	464	1	top1	0.29	3.2e-13	-1.312	0.18952	0.3922	rs11121117	-2.961	rs12756299	0.288	-6.78	0.71	464	1	top1	0.29	3.2e-13	-0.71	0.477704
CCDC82	11	96085933	96123087	0.7636	rs10501833	3.31	rs11021552	0.533	9.05	0.714	474	1	top1	0.53	1.9e-27	0.714	0.475	0.7636	rs549010	-2.9	rs11021552	0.533	9.05	0.71	474	1	top1	0.53	1.9e-27	0.71	0.478
WBSCR27	7	73248920	73256865	0.6637	rs229872	3.56	rs1127155	0.498514	8.98	1.679	296	11	lasso	0.52	9.8e-27	2.07568	0.037924	0.6637	rs28452991	2.36	rs1127155	0.498514	8.98	1	296	11	lasso	0.52	9.8e-27	0.70861	0.478565
DSG2	18	29078006	29128971	0.273	rs17742319	3.23	rs2704051	0.11853	-5.17	0.0401	512	1	top1	0.12	6.4e-06	-0.0401	0.96799	0.273	rs2912336	-3.72	rs2704051	0.11853	-5.17	0.709	512	1	top1	0.12	6.4e-06	-0.7086	0.478571
ZNF74	22	20748405	20762745	0.196	rs165626	2.51	rs4546089	0.130469	5.04	0.876	299	1	top1	0.13	2.2e-06	0.876	0.38103	0.196	rs11705170	-2.69	rs4546089	0.130469	5.04	0.708	299	1	top1	0.13	2.2e-06	0.708	0.47895
CTD-2303H24.2	17	18424439	18437376	0.49	rs2245737	-3.27	rs584300	0.187364	6.39	-2.005	291	28	enet	0.3	1.1e-13	-2.1296	0.0332	0.49	rs4925144	-3.34	rs584300	0.187364	6.39	-1.298	291	28	enet	0.3	1.1e-13	-0.7074	0.479
RFC4	3	186507690	186524847	0.4417	rs1656922	3.19	rs16861184	0.231005	-6.51	-0.32	571	11	enet	0.24	3.8e-11	0.2714	0.786	0.4417	rs6444209	3.58	rs16861184	0.231005	-6.51	0.82	571	11	enet	0.24	3.8e-11	-0.70719	0.479448
HEATR3	16	50099852	50140298	0.7783	rs9929881	3.02	rs8051216	0.51	-8.93	-1.002	376	1	top1	0.51	7.7e-26	1.002	0.316	0.7783	rs2302715	-4.09	rs8051216	0.51	-8.93	-0.707	376	1	top1	0.51	7.7e-26	0.707	0.47957
RP11-657O9.1	3	135074909	135158671	0.1703	rs9866627	3.29	rs931754	0.124505	4.56	0.606	454	1	top1	0.12	3.7e-06	0.606	0.545	0.1703	rs11720128	-4.14	rs931754	0.124505	4.56	0.706	454	1	top1	0.12	3.7e-06	0.706	0.480188
INTS4L1	7	64601603	64694600	0.6123	rs4585620	2.61	rs13234392	0.452037	-8.59	-0.125	214	1	top1	0.45	4.4e-22	0.125	0.900524	0.6123	rs1581570	2.64	rs13234392	0.452037	-8.59	-0.706	214	1	top1	0.45	4.4e-22	0.706	0.480188
RP11-478K15.6	13	44808254	44817328	0.306	rs17572687	3.76	rs9567377	-0.00649	4.22	0.566	453	5	lasso	0.025	0.027	1.1413	0.25375	0.306	rs912592	-3.64	rs9567377	-0.00649	4.22	0.223	453	5	lasso	0.025	0.027	-0.70452	0.481
CTD-2336O2.1	8	1710156	1712668	0.4464	rs6558491	-4.52	rs6558533	0.322008	-7.13	-1.058	732	1	top1	0.32	6.8e-15	1.058	0.29	0.4464	rs28485777	-3.41	rs6558533	0.322008	-7.13	0.705	732	1	top1	0.32	6.8e-15	-0.705	0.481
RNU2-7P	13	21186300	21186477	0.369	rs2314238	-3.17	rs7998361	0.23812	6.53	-0.781	514	5	lasso	0.25	2.3e-11	-0.74098	0.45871	0.369	rs4065486	-3.34	rs7998361	0.23812	6.53	-0.49	514	5	lasso	0.25	2.3e-11	-0.70419	0.481
SURF1	9	136218610	136223552	0.5131	rs2023665	-2.98	rs3118667	0.170778	5.23	-0.666	603	18	enet	0.23	2e-10	-0.86658	0.386174	0.5131	rs7019702	-3.68	rs3118667	0.170778	5.23	-0.682	603	18	enet	0.23	2e-10	-0.70324	0.481906
RP11-265D17.2	11	12282973	12284720	0.3433	rs1344613	-2.81	rs1994902	7.13e-05	3.1	-0.797	688	688	blup	0.015	0.068	-0.97116	0.331	0.3433	rs10831905	-3.21	rs1994902	7.13e-05	3.1	-0.871	688	688	blup	0.015	0.068	-0.703559	0.482
METTL10	10	126436718	126480439	0.3101	rs6597871	3.83	rs7097254	0.258555	6.78	1.06	563	1	top1	0.26	7.4e-12	1.06	0.289145	0.3101	rs17711828	2.42	rs7097254	0.258555	6.78	0.703	563	1	top1	0.26	7.4e-12	0.703	0.482056
RP11-169E6.1	16	47007900	47012894	0.1783	rs2052236	-3.07	rs2341648	0.0737	-3.95	1.384	158	1	top1	0.074	0.00036	-1.384	0.166	0.1783	rs2231982	-1.8	rs2341648	0.0737	-3.95	-0.703	158	1	top1	0.074	0.00036	0.703	0.48206
AC136289.1	3	63727969	63813121	0.4083	rs9842724	3.45	rs7621544	0.000159	3.57	2.606	594	594	blup	0.05	0.003	0.6733	0.501	0.4083	rs888407	3.46	rs7621544	0.000159	3.57	0.641	594	594	blup	0.05	0.003	0.7017	0.482864
RPL36P4	20	34132175	34132492	0.607	rs1535466	2.88	rs2104417	0.377523	8.35	0.943	314	19	enet	0.42	4.6e-20	0.6218	0.5341	0.607	rs2425025	3.22	rs2104417	0.377523	8.35	0.678	314	19	enet	0.42	4.6e-20	0.7015	0.482994
CTSW	11	65647280	65651212	0.4135	rs2078069	-3.63	rs583887	0.203	-5.91	0.081	350	1	top1	0.2	2.1e-09	-0.081	0.935	0.4135	rs34837704	-3.75	rs583887	0.203	-5.91	-0.702	350	1	top1	0.2	2.1e-09	0.702	0.483
RPS26	12	56435637	56438116	0.8695	rs773649	-3.16	rs10876870	0.542298	9.66	-0.878	291	17	lasso	0.63	2.5e-35	-0.66415	0.506592	0.8695	rs773651	2.96	rs10876870	0.542298	9.66	-0.624	291	17	lasso	0.63	2.5e-35	-0.7012	0.48319
C1orf213	1	23695490	23698332	0.1819	rs9426690	-4.02	rs3795308	0.127	5.14	-2.295	311	1	top1	0.13	2.8e-06	-2.295	0.021733	0.1819	rs716243	2.741	rs3795308	0.127	5.14	-0.701	311	1	top1	0.13	2.8e-06	-0.701	0.483303
CD8BP	2	107103824	107123396	0.1949	rs2012505	3.83	rs10221759	0.065393	-4.75	0.137	400	8	lasso	0.079	0.00023	0.38628	0.699	0.1949	rs6729112	2.88	rs10221759	0.065393	-4.75	-0.46	400	8	lasso	0.079	0.00023	0.7007	0.483481
MTRF1L	6	153308497	153323820	0.6378	rs9397595	-2.76	rs766127	0.483427	8.7	-1.494	547	1	top1	0.48	4.5e-24	-1.494	0.135176	0.6378	rs2258974	2.79	rs766127	0.483427	8.7	-0.7	547	1	top1	0.48	4.5e-24	-0.7	0.484
EIF3E	8	109213972	109447562	0.2706	rs423940	3.01	rs11995185	-0.006374	-3.38	0.712	346	346	blup	0.011	0.099	-1.41679	0.157	0.2706	rs989291	2.48	rs11995185	-0.006374	-3.38	-0.393	346	346	blup	0.011	0.099	-0.70052	0.484
HLA-F-AS1	6	29702805	29716770	0.65	rs7772638	-1.91	rs385492	0.03364	4.39	-0.173	43	33	enet	0.29	3.1e-13	0.171	0.864	0.65	rs2517910	-2.93	rs385492	0.03364	4.39	1.287	43	33	enet	0.29	3.1e-13	0.6992	0.484
RP11-182L21.6	10	81585658	81587358	0.1784	rs17490257	2.3	rs2341958	0.057943	-4.02	-0.857	317	8	lasso	0.083	0.00016	1.11814	0.263506	0.1784	rs4980077	4.18	rs2341958	0.057943	-4.02	-0.825	317	8	lasso	0.083	0.00016	0.69986	0.484013
PTTG4P	14	71552199	71552550	0.1884	rs36531	-4.59	rs917065	0.0533	-4.33	0.275	386	386	blup	0.066	0.00071	0.178989	0.857946	0.1884	rs7155371	-2.89	rs917065	0.0533	-4.33	-0.638	386	386	blup	0.066	0.00071	0.6997	0.48414
LINC00954	2	20068621	20084808	0.3279	rs6531189	-2.36	rs13028359	0.177165	6.08	1.026	585	28	enet	0.28	1.1e-12	1.63795	0.101	0.3279	rs11692297	2.79	rs13028359	0.177165	6.08	0.595	585	28	enet	0.28	1.1e-12	0.6992	0.484424
ANKRD7	7	117854727	117882785	0.1504	rs7776980	5.01	rs10085904	0.043967	4.1	0.58	343	1	top1	0.044	0.005	0.58	0.561915	0.1504	rs2193261	2.73	rs10085904	0.043967	4.1	-0.699	343	1	top1	0.044	0.005	-0.699	0.484552
CD3EAP	19	45909467	45914024	0.1962	rs17650574	3.49	rs3212986	0.060445	-4.6	-0.016	371	371	blup	0.066	0.00072	-0.59447	0.5522	0.1962	rs445925	3.57	rs3212986	0.060445	-4.6	2.26	371	371	blup	0.066	0.00072	-0.698793	0.484682
APIP	11	34874641	34938046	0.7858	rs353615	3.35	rs17348711	0.551	9.27	-2.462	690	12	lasso	0.56	3e-29	-2.20742	0.0273	0.7858	rs911562	-3.42	rs17348711	0.551	9.27	0.994	690	12	lasso	0.56	3e-29	0.698189	0.485
NMD3	3	160822484	160971320	0.3944	rs9881807	-2.59	rs17392097	0.081544	-4.02	0.574	361	5	lasso	0.09	8.5e-05	-0.0552	0.956	0.3944	rs9876980	2.81	rs17392097	0.081544	-4.02	-0.17	361	5	lasso	0.09	8.5e-05	0.69675	0.485961
AC011816.1	3	36921675	36922220	0.2936	rs11711733	3.4	rs6808230	0.183011	-5.69	-1.732	397	3	lasso	0.19	1.1e-08	1.7367	0.0824	0.2936	rs10510685	-3.1	rs6808230	0.183011	-5.69	0.699	397	3	lasso	0.19	1.1e-08	-0.69656	0.48608
VKORC1	16	31102163	31107301	0.2285	rs12445568	-4.93	rs3764327	0.0412	-4.45	-2.157	240	240	blup	0.098	4e-05	2.40761	0.0161	0.2285	rs11150624	-3.02	rs3764327	0.0412	-4.45	0.137	240	240	blup	0.098	4e-05	0.69616	0.48633
SPHK2	19	49127390	49133286	0.2497	rs11670388	2.8	rs368654	0.001054	-3.73	0.4789	463	463	blup	0.018	0.05	0.37023	0.71121	0.2497	rs16982206	3.02	rs368654	0.001054	-3.73	-0.962	463	463	blup	0.018	0.05	-0.695525	0.486727
SLC10A7	4	147175127	147443123	0.283	rs17021253	-2.82	rs13110748	-0.006492	3.06	-0.026	338	338	blup	0.014	0.076	-0.01309	0.989556	0.283	rs7663340	-2.88	rs13110748	-0.006492	3.06	1.714	338	338	blup	0.014	0.076	0.69513	0.48698
GGACT	13	101183810	101241782	0.285	rs3783183	-2.64	rs9513762	0.06732	4.49	0.3774	510	5	lasso	0.19	8.4e-09	1.02876	0.30359	0.285	rs4772323	-3.15	rs9513762	0.06732	4.49	-0.1371	510	5	lasso	0.19	8.4e-09	-0.69496	0.487
RP4-756H11.3	7	66119525	66134842	0.4695	rs10249716	-1.73	rs4717319	0.538951	9.32	-0.408	238	1	top1	0.54	6.8e-28	-0.408	0.683274	0.4695	rs11765135	1.9	rs4717319	0.538951	9.32	0.695	238	1	top1	0.54	6.8e-28	0.695	0.487055
SLC30A5	5	68389473	68426896	0.2052	rs246976	-3.05	rs164396	0.100053	-4.65	-1.591	345	1	top1	0.1	3.4e-05	1.591	0.112	0.2052	rs3844301	2.4	rs164396	0.100053	-4.65	-0.695	345	1	top1	0.1	3.4e-05	0.695	0.48706
SMG1P1	16	22449037	22503541	0.3251	rs4783491	2.42	rs4468604	0.0905	-4.47	-1.21	257	16	enet	0.12	3.8e-06	1.27501	0.202	0.3251	rs8063819	3.17	rs4468604	0.0905	-4.47	-0.635	257	16	enet	0.12	3.8e-06	0.69404	0.48765
RP11-54K16.2	9	33019680	33019951	0.1576	rs4879592	-3.16	rs10758183	0.04585	-4.15	0.032	478	1	top1	0.046	0.0042	-0.032	0.974472	0.1576	rs13292245	-3.54	rs10758183	0.04585	-4.15	-0.694	478	1	top1	0.046	0.0042	0.694	0.487682
LRRC17	7	102553438	102585396	0.1341	rs1131384	2.45	rs12537821	0.076343	-3.88	1.667	170	1	top1	0.076	0.00028	-1.667	0.095514	0.1341	rs10487280	-2.19	rs12537821	0.076343	-3.88	-0.693	170	1	top1	0.076	0.00028	0.693	0.48831
RP11-80A15.1	14	24970800	24977894	0.3967	rs854326	-3.77	rs17200068	0.178	5.49	0.521	587	7	lasso	0.26	4.4e-12	-0.437005	0.662108	0.3967	rs8003472	3.97	rs17200068	0.178	5.49	-0.816	587	7	lasso	0.26	4.4e-12	-0.6927	0.48847
TMEM232	5	109624934	110074657	0.3638	rs13173649	3.26	rs244929	0.151886	5.1	0.576	332	1	top1	0.15	2.9e-07	0.576	0.565	0.3638	rs193436	-3.08	rs244929	0.151886	5.1	-0.692	332	1	top1	0.15	2.9e-07	-0.692	0.48894
RP11-87G24.6	17	74953105	74954304	0.338	rs4628998	-3.35	rs93075	0.005568	-3.56	-3.033	550	550	blup	0.055	0.0018	1.4823	0.138	0.338	rs9890579	4.1	rs93075	0.005568	-3.56	-0.34	550	550	blup	0.055	0.0018	-0.69209	0.489
PCDHGB4	5	140767452	140769848	0.1921	rs9324858	-3.79	rs2907320	0.060191	4.06	1.189	500	4	lasso	0.075	0.00031	0.9229	0.356	0.1921	rs4151701	3.41	rs2907320	0.060191	4.06	0.001	500	4	lasso	0.075	0.00031	0.6912	0.48944
ANKRD36B	2	98108978	98206428	0.6334	rs2305142	3.02	rs3906948	0.408572	8.23	2.079	122	11	enet	0.42	6.3e-20	2.16392	0.0305	0.6334	rs11683207	3.18	rs3906948	0.408572	8.23	0.555	122	11	enet	0.42	6.3e-20	0.6909	0.489654
CYB5D2	17	4046462	4090605	0.256	rs7207359	3.88	rs7214224	0.057615	3.96	-2.198	472	6	lasso	0.098	4e-05	-1.3514	0.177	0.256	rs1006954	-3.14	rs7214224	0.057615	3.96	-0.46	472	6	lasso	0.098	4e-05	-0.69013	0.49
NAPEPLD	7	102740223	102790007	0.3464	rs2906637	2.9	rs17156420	0.167337	-5.29	0.786	279	12	enet	0.18	2.4e-08	-1.3363	0.18145	0.3464	rs2159676	-2.99	rs17156420	0.167337	-5.29	-0.349	279	12	enet	0.18	2.4e-08	0.69001	0.49019
AC006116.12	19	56898781	56899793	0.4089	rs7252814	-3.36	rs7260642	0.000135	3.43	2.74	530	530	blup	0.069	0.00053	1.89781	0.05772	0.4089	rs2058319	3.72	rs7260642	0.000135	3.43	0.198	530	530	blup	0.069	0.00053	-0.689985	0.490203
AF146191.4	4	190701490	190861426	0.138	rs1543926	-1.54	rs3987178	0.039547	4.2	-0.597	101	101	blup	0.04	0.0072	-0.74908	0.453809	0.138	rs2256069	2.12	rs3987178	0.039547	4.2	1.273	101	101	blup	0.04	0.0072	0.68989	0.49026
ERCC3	2	128014866	128051752	0.2852	rs12999411	2.99	rs7556675	0.106239	-5.19	-0.275	457	1	top1	0.11	2e-05	0.275	0.783	0.2852	rs13031703	2.56	rs7556675	0.106239	-5.19	0.689	457	1	top1	0.11	2e-05	-0.689	0.490823
TDRD6	6	46655612	46671937	0.5197	rs9463290	-3.77	rs2270450	0.326344	-7.47	1.045	522	1	top1	0.33	4.1e-15	-1.045	0.296023	0.5197	rs9296492	-3.04	rs2270450	0.326344	-7.47	0.689	522	1	top1	0.33	4.1e-15	-0.689	0.491
IFT46	11	118415243	118443685	0.1751	rs7933963	4.04	rs10736492	0.0164	4	0.548	441	14	lasso	0.066	0.00071	0.62076	0.535	0.1751	rs11603023	3.38	rs10736492	0.0164	4	1.157	441	14	lasso	0.066	0.00071	0.688156	0.491
HSPA12A	10	118430703	118502085	0.2379	rs3816355	-2.68	rs10787718	0.087388	-4.66	-0.27	430	2	lasso	0.091	7.5e-05	0.08592	0.931528	0.2379	rs363344	-3.21	rs10787718	0.087388	-4.66	-0.19	430	2	lasso	0.091	7.5e-05	0.68822	0.491317
RP11-410E4.1	2	187219299	187221500	0.141	rs10164815	2.62	rs2044919	0.187756	5.67	1.05	293	1	top1	0.19	9.6e-09	1.05	0.294	0.141	rs12992288	-2.72	rs2044919	0.187756	5.67	0.688	293	1	top1	0.19	9.6e-09	0.688	0.491453
CTA-246H3.12	22	25830291	25831037	0.235	rs5752214	-3.21	rs19999	0.023456	3.71	-0.677	511	21	enet	0.033	0.013	-0.6294	0.52908	0.235	rs16980985	-3.4	rs19999	0.023456	3.71	0.184	511	21	enet	0.033	0.013	0.6876	0.49173
C14orf28	14	45366498	45376460	0.1111	rs8019773	2.76	rs17115787	0.0329	3.62	-1.243	308	308	blup	0.054	0.0021	-0.617552	0.536871	0.1111	rs10484172	-3.17	rs17115787	0.0329	3.62	0.721	308	308	blup	0.054	0.0021	0.6863	0.4925
FOXRED1	11	126139040	126148026	0.372	rs570130	-3.38	rs625413	0.199	-6.62	-2.251	651	1	top1	0.2	3.1e-09	2.251	0.0244	0.372	rs2276312	-4.46	rs625413	0.199	-6.62	0.685	651	1	top1	0.2	3.1e-09	-0.685	0.493
PTS	11	112097088	112140678	0.2631	rs7350509	-2.61	rs12420140	-0.00221	3.54	0.835	409	409	blup	0.00087	0.29	1.41635	0.157	0.2631	rs17114086	2.97	rs12420140	-0.00221	3.54	0.062	409	409	blup	0.00087	0.29	0.685971	0.493
VSNL1	2	17720393	17838285	0.2246	rs4038129	3.51	rs13424488	0.003655	-3.66	1.435	424	424	blup	0.022	0.037	-1.81961	0.0688	0.2246	rs4832491	-2.97	rs13424488	0.003655	-3.66	-1.117	424	424	blup	0.022	0.037	0.6854	0.493101
BHMT2	5	78365540	78385289	0.346	rs575425	2.61	rs642934	0.166269	-5.46	1.604	419	7	lasso	0.17	6e-08	-2.27544	0.0229	0.346	rs13172853	3.35	rs642934	0.166269	-5.46	0.606	419	7	lasso	0.17	6e-08	-0.6853	0.49314
RP11-465N4.5	1	201964824	201965274	0.2334	rs7516412	3.47	rs10920303	0.096	-4.59	0.614	439	4	lasso	0.099	3.7e-05	0.97671	0.328715	0.2334	rs17432675	-3.242	rs10920303	0.096	-4.59	0.463	439	4	lasso	0.099	3.7e-05	-0.68484	0.493446
ROCK1P1	18	109065	122219	0.477	rs9948087	-2.64	rs4602115	0.27138	6.67	-2.594	310	1	top1	0.27	1.9e-12	-2.594	0.00949	0.477	rs3932728	2.16	rs4602115	0.27138	6.67	0.684	310	1	top1	0.27	1.9e-12	0.684	0.493975
LBX2-AS1	2	74729722	74731805	0.2182	rs17678088	3.27	rs3755442	0.103172	4.54	1.221	372	1	top1	0.1	2.6e-05	1.221	0.222	0.2182	rs4328662	-2.3	rs3755442	0.103172	4.54	-0.684	372	1	top1	0.1	2.6e-05	-0.684	0.493975
ZNF425	7	148799876	148823438	0.1945	rs9648856	-2.47	rs1202437	0.085173	-4.42	0.298	374	1	top1	0.085	0.00013	-0.298	0.765703	0.1945	rs1473127	-2.86	rs1202437	0.085173	-4.42	-0.684	374	1	top1	0.085	0.00013	0.684	0.493975
NTPCR	1	233086351	233119180	0.3893	rs7544399	2.79	rs7523847	0.0916	4.51	-0.146	594	594	blup	0.1	3.1e-05	-1.04341	0.296758	0.3893	rs12047926	3.373	rs7523847	0.0916	4.51	1.549	594	594	blup	0.1	3.1e-05	0.68335	0.494389
TMEM45A	3	100211463	100296288	0.4085	rs7641299	-2.7	rs7640470	0.304522	7.14	-1.359	398	1	top1	0.3	5e-14	-1.359	0.174	0.4085	rs6791887	-3.05	rs7640470	0.304522	7.14	0.683	398	1	top1	0.3	5e-14	0.683	0.494607
UVSSA	4	1341054	1381837	0.429	rs17681105	-3.91	rs2336081	0.108045	6.24	0.106	375	35	enet	0.27	1.4e-12	-0.00687	0.994518	0.429	rs11939380	-3.53	rs2336081	0.108045	6.24	0.525	375	35	enet	0.27	1.4e-12	0.68296	0.49463
TXNRD2	22	19863040	19921049	0.359	rs2238774	-3.21	rs17534001	0.047355	-4.29	0.144	523	6	lasso	0.15	3.3e-07	1.4673	0.142283	0.359	rs854968	-2.59	rs17534001	0.047355	-4.29	1.648	523	6	lasso	0.15	3.3e-07	-0.6827	0.49481
AC005082.12	7	23245632	23247664	0.2508	rs200717	3.33	rs10254544	0.135715	5.22	1.83	433	1	top1	0.14	1.3e-06	1.83	0.06725	0.2508	rs4599713	2.89	rs10254544	0.135715	5.22	-0.681	433	1	top1	0.14	1.3e-06	-0.681	0.495871
IQUB	7	123092454	123174718	0.2319	rs17146516	-3.13	rs10270705	0.083784	-4.91	-0.003	361	361	blup	0.1	2.4e-05	0.48862	0.625111	0.2319	rs2215580	-2.51	rs10270705	0.083784	-4.91	0.165	361	361	blup	0.1	2.4e-05	0.68081	0.495992
AC079354.1	2	202937978	203059074	0.1995	rs13029266	3.79	rs6725888	0.037787	4.44	-0.832	397	16	enet	0.07	0.00047	-0.25222	0.801	0.1995	rs17468821	-2.78	rs6725888	0.037787	4.44	0.183	397	16	enet	0.07	0.00047	0.6807	0.496035
BICC1	10	60272900	60591195	0.2482	rs1769025	2.38	rs11006208	0.132682	-4.84	-1.587	402	1	top1	0.13	1.8e-06	1.587	0.112513	0.2482	rs1698417	2.86	rs11006208	0.132682	-4.84	-0.68	402	1	top1	0.13	1.8e-06	0.68	0.496504
PGP	16	2262157	2264808	0.4172	rs3785272	3.64	rs27345	0.202	-5.76	1.558	353	9	lasso	0.2	2.1e-09	-1.54478	0.122	0.4172	rs8055439	3.38	rs27345	0.202	-5.76	0.734	353	9	lasso	0.2	2.1e-09	-0.67937	0.4969
RP11-73O6.3	6	130454555	130465459	0.2798	rs9492432	4.41	rs13212605	-0.005552	3.68	-0.414	562	561	blup	0.079	0.00022	-2.6856	0.00724	0.2798	rs10872361	-3.58	rs13212605	-0.005552	3.68	2.455	562	561	blup	0.079	0.00022	0.67971	0.497
RN7SKP209	6	87792951	87793254	0.1328	rs16878128	-2.56	rs9294365	0.102699	-4.63	-0.136	390	1	top1	0.1	2.7e-05	0.136	0.891821	0.1328	rs16878044	-4.33	rs9294365	0.102699	-4.63	-0.68	390	1	top1	0.1	2.7e-05	0.68	0.497
POMT1	9	134378289	134399187	0.4731	rs10901333	-3.42	rs3808830	0.212138	-6.09	-0.592	464	1	top1	0.21	8.7e-10	0.592	0.553851	0.4731	rs2031874	-2.71	rs3808830	0.212138	-6.09	0.679	464	1	top1	0.21	8.7e-10	-0.679	0.497138
RPS28	19	8386384	8388198	0.4426	rs1007545	2.88	rs2241589	0.304865	7.21	-0.674	361	11	enet	0.31	2.2e-14	-0.63312	0.52666	0.4426	rs7251814	3.34	rs2241589	0.304865	7.21	0.619	361	11	enet	0.31	2.2e-14	0.678807	0.49726
LA16c-OS12.2	16	235747	236293	0.2601	rs2541632	-2.9	rs8051213	0.201	6.28	0.399	304	6	lasso	0.23	1.3e-10	0.64507	0.519	0.2601	rs2384973	3.43	rs8051213	0.201	6.28	-0.278	304	6	lasso	0.23	1.3e-10	-0.67834	0.49756
MZT2A	2	132222473	132250316	0.5454	rs4353696	3.06	rs6731616	0.177783	-6.55	-0.651	166	12	lasso	0.38	3.5e-18	0.16832	0.866	0.5454	rs13414484	2.59	rs6731616	0.177783	-6.55	-0.788	166	12	lasso	0.38	3.5e-18	0.6783	0.497586
AC132008.1	3	197307215	197307500	0.2826	rs2686036	2.28	rs28703192	0.005233	-4.56	0.372	379	20	enet	0.11	1.5e-05	-0.2285	0.819	0.2826	rs13077136	2.57	rs28703192	0.005233	-4.56	-0.787	379	20	enet	0.11	1.5e-05	0.67811	0.497701
TBCA	5	76986991	77164604	0.1421	rs13357072	3.68	rs254412	0.106504	-4.47	-1.299	460	1	top1	0.11	1.9e-05	1.299	0.194	0.1421	rs11750710	2.87	rs254412	0.106504	-4.47	-0.678	460	1	top1	0.11	1.9e-05	0.678	0.49777
SLFN5	17	33570055	33600674	0.457	rs4239251	-3.06	rs11080326	0.263578	-7.11	0.281	376	16	enet	0.29	2e-13	-0.3233	0.746	0.457	rs11080351	-2.41	rs11080326	0.263578	-7.11	0.28	376	16	enet	0.29	2e-13	-0.67702	0.498
CHRFAM7A	15	30653443	30686052	0.2135	rs4592605	-2.79	rs6493220	0.055776	4.17	-2.727	134	4	lasso	0.062	0.001	-2.86655	0.00415	0.2135	rs8040523	2.9	rs6493220	0.055776	4.17	-1.037	134	4	lasso	0.062	0.001	-0.67728	0.49823
RP11-132A1.4	7	100951627	100954266	0.2279	rs848650	3.24	rs10275421	0.114978	5.05	0.817	377	3	lasso	0.14	7.3e-07	0.51496	0.606582	0.2279	rs11765099	-3.16	rs10275421	0.114978	5.05	0.998	377	3	lasso	0.14	7.3e-07	0.67707	0.498365
RP4-593H12.1	7	107220002	107220421	0.1535	rs7357192	-2.69	rs17405606	0.109619	4.29	0.991	375	1	top1	0.11	1.4e-05	0.991	0.321686	0.1535	rs929395	-3.87	rs17405606	0.109619	4.29	-0.677	375	1	top1	0.11	1.4e-05	-0.677	0.498406
RP11-457M11.5	6	26686469	26688192	0.761	rs6935954	2.96	rs6456762	0.39549	-7.98	-1.134	442	8	lasso	0.44	1.9e-21	1.538	0.124	0.761	rs10484439	-4.59	rs6456762	0.39549	-7.98	1.323	442	8	lasso	0.44	1.9e-21	-0.6768	0.499
MYO5C	15	52484519	52587995	0.3778	rs2554355	2.61	rs12594710	0.07178	4.89	-0.745	390	10	lasso	0.084	0.00015	-0.72254	0.47	0.3778	rs2433285	3.17	rs12594710	0.07178	4.89	0.402	390	10	lasso	0.084	0.00015	0.6755	0.49936
RP11-707P17.2	15	51749483	51752779	0.3062	rs2899469	-2.64	rs4462536	0.018054	4.4	0.411	484	1	lasso	0.049	0.0031	0.411	0.681	0.3062	rs2414116	2.77	rs4462536	0.018054	4.4	0.675	484	1	lasso	0.049	0.0031	0.675	0.49968
HSD17B13	4	88224941	88244058	0.351	rs17668731	2.25	rs13102451	0.143237	5.49	0.826	415	13	enet	0.18	1.6e-08	0.5403	0.588988	0.351	rs17013157	-3.46	rs13102451	0.143237	5.49	-1.601	415	13	enet	0.18	1.6e-08	-0.67492	0.49973
TCF19	6	31126319	31131992	0.3721	rs3093661	4.5	rs2233976	0.199166	5.81	-1.789	176	1	top1	0.2	3.2e-09	-1.789	0.073615	0.3721	rs3130557	-4.39	rs2233976	0.199166	5.81	0.674	176	1	top1	0.2	3.2e-09	0.674	0.5
C11orf54	11	93475129	93497915	0.257	rs3020049	-2.24	rs11020505	0.246	6.57	0.226	410	5	lasso	0.26	8e-12	0.20297	0.839	0.257	rs1518561	2.71	rs11020505	0.246	6.57	0.679	410	5	lasso	0.26	8e-12	0.673971	0.5
MRPL43	10	102729215	102747123	0.2987	rs10883634	3.11	rs3740487	0.258586	6.48	1.331	420	1	top1	0.26	7.4e-12	1.331	0.183189	0.2987	rs17113682	-2.86	rs3740487	0.258586	6.48	0.673	420	1	top1	0.26	7.4e-12	0.673	0.500947
OXCT1	5	41730167	41870621	0.226	rs3913718	3.1	rs7725264	0.004522	3.53	-0.851	294	294	blup	0.11	1.5e-05	0.21179	0.832	0.226	rs694218	2.27	rs7725264	0.004522	3.53	0.109	294	294	blup	0.11	1.5e-05	0.6726	0.50123
GTF2IP1	7	74602783	74653438	0.1571	rs236673	-2.34	rs17207196	-0.000438	2.6	0.363	11	11	blup	0.095	5.4e-05	0.04256	0.966054	0.1571	rs12668140	-1.83	rs17207196	-0.000438	2.6	-0.435	11	11	blup	0.095	5.4e-05	0.67196	0.501612
FARS2	6	5261277	5771813	0.3049	rs9405868	3.13	rs375064	-0.001534	-3.24	-0.654	629	629	blup	0.084	0.00014	-0.204	0.838361	0.3049	rs9392668	3.52	rs375064	-0.001534	-3.24	-1.198	629	629	blup	0.084	0.00014	-0.67135	0.502
AMDHD1	12	96337071	96362370	0.3541	rs11612148	-2.59	rs7486703	0.281487	-6.75	-1.101	552	1	top1	0.28	6.3e-13	1.101	0.270897	0.3541	rs2268507	3.67	rs7486703	0.281487	-6.75	0.671	552	1	top1	0.28	6.3e-13	-0.671	0.50222
LINC00525	7	47801074	47806370	0.3443	rs592048	3.25	rs10807948	0.212798	5.94	0.905	517	1	top1	0.21	8.1e-10	0.905	0.365465	0.3443	rs7795227	-2.34	rs10807948	0.212798	5.94	-0.671	517	1	top1	0.21	8.1e-10	-0.671	0.502221
AC012318.3	19	14599758	14600691	0.2112	rs11085905	-2.74	rs7260183	0.000233	-3.17	1.9	386	386	blup	0.026	0.024	-2.08482	0.03709	0.2112	rs7250965	2.91	rs7260183	0.000233	-3.17	-0.231	386	386	blup	0.026	0.024	-0.670878	0.502298
LINC00152	2	87754887	87906324	0.1795	rs13403269	-2.24	rs12614652	0.033315	3.46	0.723	10	5	enet	0.12	5.9e-06	0.51672	0.605	0.1795	rs12614652	1.28	rs12614652	0.033315	3.46	1.283	10	5	enet	0.12	5.9e-06	0.6702	0.502699
ALS2CR12	2	202152994	202222121	0.4602	rs714670	2.26	rs1035142	0.247961	6.29	-0.48	349	349	blup	0.27	2.8e-12	-1.55509	0.12	0.4602	rs17468821	-2.78	rs1035142	0.247961	6.29	-0.505	349	349	blup	0.27	2.8e-12	-0.6691	0.50344
C2orf27A	2	132479948	132524973	0.3519	rs4353696	3.06	rs4107594	0.153922	-5.62	2.106	124	124	blup	0.18	2.7e-08	-1.62426	0.104	0.3519	rs13414484	2.59	rs4107594	0.153922	-5.62	-1.049	124	124	blup	0.18	2.7e-08	0.6691	0.503457
MIR181A2HG	9	127420746	127460910	0.1474	rs643228	-4.49	rs4836988	0.091844	-4.54	2.201	344	1	top1	0.092	7.1e-05	-2.201	0.027736	0.1474	rs876452	-4.15	rs4836988	0.091844	-4.54	0.668	344	1	top1	0.092	7.1e-05	-0.668	0.504134
ATG16L1	2	234118697	234204320	0.2886	rs11683101	-3.47	rs10929322	0.122226	4.99	-1.219	502	1	top1	0.12	4.6e-06	-1.219	0.223	0.2886	rs6437090	-2.61	rs10929322	0.122226	4.99	-0.668	502	1	top1	0.12	4.6e-06	-0.668	0.504134
ASIC1	12	50451331	50477394	0.2489	rs766977	3.58	rs17124264	-0.000343	2.98	-0.094	318	318	blup	0.042	0.0061	-0.93198	0.351348	0.2489	rs17199026	-2.48	rs17124264	-0.000343	2.98	-0.54	318	318	blup	0.042	0.0061	-0.6671	0.50472
CTD-2162K18.4	19	37264055	37267980	0.1739	rs6510591	-2.6	rs1726703	0.073624	-4.43	0.533	274	1	top1	0.074	0.00036	-0.533	0.59403	0.1739	rs12976232	-2.65	rs1726703	0.073624	-4.43	0.667	274	1	top1	0.074	0.00036	-0.667	0.504772
RP11-666A20.3	3	125677399	125677660	0.3326	rs7615776	2.82	rs12630001	0.116074	-5.81	0.926	430	9	lasso	0.17	3.4e-08	-1.2065	0.228	0.3326	rs7611945	2.2	rs12630001	0.116074	-5.81	0.406	430	9	lasso	0.17	3.4e-08	-0.66689	0.504845
RP11-554D14.2	12	108297047	108297725	0.1638	rs6539349	-3.01	rs10861761	0.017566	4.39	-0.524	472	4	lasso	0.065	0.0008	-1.34269	0.179374	0.1638	rs12317946	-3.11	rs10861761	0.017566	4.39	-0.463	472	4	lasso	0.065	0.0008	-0.6666	0.505
POU5F1	6	31132119	31148508	0.4696	rs3093661	4.5	rs1042127	0.126382	-5.4	-1.033	176	176	blup	0.23	9.1e-11	0.388	0.69798	0.4696	rs3130557	-4.39	rs1042127	0.126382	-5.4	0.905	176	176	blup	0.23	9.1e-11	-0.66658	0.505
HRCT1	9	35906189	35907138	0.2001	rs2772220	-2.83	rs10738948	0.000926	3.61	0.125	436	436	blup	0.055	0.0018	2.438	0.014769	0.2001	rs10972882	-3.17	rs10738948	0.000926	3.61	1.175	436	436	blup	0.055	0.0018	0.66606	0.505373
ERAP2	5	96211643	96255420	0.7319	rs4400148	3.08	rs2762	0.610024	10.07	-0.768	507	15	lasso	0.64	1.3e-36	-0.54669	0.585	0.7319	rs1845652	-2.92	rs2762	0.610024	10.07	-0.716	507	15	lasso	0.64	1.3e-36	-0.6658	0.50551
RP11-1252I4.2	5	177366623	177410055	0.2783	rs11747580	3.05	rs11749773	0.031441	-3.91	0.365	344	1	top1	0.031	0.015	-0.365	0.715	0.2783	rs2973741	3.34	rs11749773	0.031441	-3.91	-0.665	344	1	top1	0.031	0.015	0.665	0.50605
ZNF155	19	44472014	44501047	0.309	rs2682563	2.27	rs453932	0.005631	-4.34	-1.497	483	483	blup	0.093	6.5e-05	-0.27184	0.78574	0.309	rs4802189	2.32	rs453932	0.005631	-4.34	0.95	483	483	blup	0.093	6.5e-05	0.664083	0.506637
TAS2R63P	12	11200931	11201855	0.3352	rs1972571	2.97	rs7974964	0.227573	6.35	-1.597	396	2	lasso	0.23	1.1e-10	-1.49359	0.135283	0.3352	rs17745296	-3.02	rs7974964	0.227573	6.35	-0.642	396	2	lasso	0.23	1.1e-10	-0.6631	0.50728
RP11-423H2.3	5	177378414	177390961	0.4198	rs11747580	3.05	rs4958955	0.022999	3.94	0.742	341	10	lasso	0.084	0.00015	0.21561	0.829	0.4198	rs2973741	3.34	rs4958955	0.022999	3.94	-1.8288	341	10	lasso	0.084	0.00015	-0.6624	0.50771
BRD3	9	136896708	136933657	0.2675	rs10993907	4.44	rs11789898	0.038528	-4.28	2.871	577	11	enet	0.048	0.0034	-2.74636	0.006026	0.2675	rs3780792	-3.07	rs11789898	0.038528	-4.28	0.46	577	11	enet	0.048	0.0034	-0.66216	0.507866
SF3B2	11	65818200	65836779	0.6014	rs2078069	-3.63	rs2452680	0.325	-7.41	0.64	358	5	lasso	0.36	9e-17	-0.26932	0.788	0.6014	rs34837704	-3.75	rs2452680	0.325	-7.41	0.46	358	5	lasso	0.36	9e-17	-0.661535	0.508
EBPL	13	50234859	50265611	0.683	rs1750567	2.47	rs9568298	0.28138	-7.45	-0.494	398	9	lasso	0.46	1.7e-22	-0.00837	0.99332	0.683	rs2031532	-3.6	rs9568298	0.28138	-7.45	-0.056	398	9	lasso	0.46	1.7e-22	0.66264	0.508
LHFPL2	5	77781038	78065844	0.1975	rs1968382	2.73	rs6881598	-0.006493	3.26	-1.307	451	451	blup	0.017	0.057	-1.12052	0.262	0.1975	rs13172853	3.35	rs6881598	-0.006493	3.26	-0.571	451	451	blup	0.017	0.057	-0.6612	0.50847
STON1-GTF2A1L	2	48807724	49003620	0.5416	rs6705802	-4.31	rs2140551	0.328243	-7.26	-1.531	506	6	lasso	0.33	1.8e-15	2.03778	0.0416	0.5416	rs13011288	2.67	rs2140551	0.328243	-7.26	0.468	506	6	lasso	0.33	1.8e-15	-0.6612	0.508502
LINC00568	1	150488233	150490508	0.2271	rs16837903	2.09	rs11582094	0.00284	3.37	-0.667	282	282	blup	0.06	0.0012	-1.18517	0.23595	0.2271	rs6693567	-3.636	rs11582094	0.00284	3.37	1.025	282	282	blup	0.06	0.0012	-0.661	0.508613
ATG14	14	55833110	55878576	0.1917	rs883598	-3.27	rs9323283	0.0102	3.95	-0.405	436	436	blup	0.041	0.0063	0.166728	0.867584	0.1917	rs2341883	2.82	rs9323283	0.0102	3.95	-1.152	436	436	blup	0.041	0.0063	0.6607	0.50878
RP11-100G15.7	9	94894680	94900911	0.5137	rs17677599	3.06	rs7023075	0.350118	7.45	1.234	457	6	lasso	0.36	1.3e-16	1.22401	0.22095	0.5137	rs4743863	-2.99	rs7023075	0.350118	7.45	-0.183	457	6	lasso	0.36	1.3e-16	-0.66065	0.508838
TMEM9B	11	8968841	8986221	0.4505	rs1578971	-3.39	rs3751055	0.0976	-4.67	0.077	360	19	enet	0.16	1.9e-07	-0.65642	0.512	0.4505	rs7105027	3.09	rs3751055	0.0976	-4.67	-0.425	360	19	enet	0.16	1.9e-07	-0.661127	0.509
RP11-296P7.4	9	19026890	19028127	0.2112	rs7047163	3.05	rs6475247	-0.005712	-3.59	-1.671	648	648	blup	0.024	0.031	0.91055	0.362533	0.2112	rs7858859	2.51	rs6475247	-0.005712	-3.59	-0.468	648	648	blup	0.024	0.031	0.66017	0.509146
RP11-888D10.3	18	9315192	9334439	0.419	rs7233332	2.86	rs635882	0.02808	-4.03	-0.204	502	11	lasso	0.064	0.00086	-0.3324	0.7396	0.419	rs7228816	2.6	rs635882	0.02808	-4.03	0.925	502	11	lasso	0.064	0.00086	-0.6601	0.509166
FAM3B	21	42676139	42729358	0.574	rs7279115	3.02	rs2838015	0.11002	5.76	-0.941	627	12	lasso	0.3	7.9e-14	-1.48125	0.1385	0.574	rs7283746	3.55	rs2838015	0.11002	5.76	0.286	627	12	lasso	0.3	7.9e-14	0.66	0.5093
AC069277.2	3	6532166	6777816	0.3157	rs6796324	2.49	rs17288261	0.059394	4.42	1.079	593	593	blup	0.062	0.00096	1.7876	0.0738	0.3157	rs9855624	-2.91	rs17288261	0.059394	4.42	-0.482	593	593	blup	0.062	0.00096	0.65947	0.509595
CEP164	11	117185273	117283984	0.3873	rs4576856	-3.3	rs11216366	0.0528	4.77	-0.586	527	43	enet	0.19	7.9e-09	-0.28189	0.778	0.3873	rs625447	-3.54	rs11216366	0.0528	4.77	0.203	527	43	enet	0.19	7.9e-09	-0.659475	0.51
GGCX	2	85772404	85788670	0.5	rs4247303	-2.65	rs1058588	0.224663	6.48	-0.306	473	1	top1	0.22	2.5e-10	-0.306	0.76	0.5	rs4832175	-3.4	rs1058588	0.224663	6.48	-0.658	473	1	top1	0.22	2.5e-10	-0.658	0.510538
RP11-397E7.4	4	87834419	87835970	0.241	rs4478147	2.48	rs1010902	0.001643	-3.98	0.949	318	318	blup	0.022	0.036	-0.03404	0.972845	0.241	rs12508626	2.48	rs1010902	0.001643	-3.98	0.304	318	318	blup	0.022	0.036	-0.65773	0.51071
PPP2CB	8	30631973	30671830	0.2937	rs2230009	2.69	rs12114073	0.013579	-3.59	0.04	377	377	blup	0.093	6.7e-05	0.40885	0.683	0.2937	rs4591990	-2.27	rs12114073	0.013579	-3.59	1.499	377	377	blup	0.093	6.7e-05	-0.65721	0.511
AC002398.5	19	36279778	36288787	0.2063	rs4806146	2.48	rs11667696	0.007893	-3.85	-0.228	418	2	lasso	0.029	0.019	0.66877	0.50364	0.2063	rs7247057	-2.96	rs11667696	0.007893	-3.85	0.35	418	2	lasso	0.029	0.019	-0.657009	0.511175
IQGAP1	15	90931450	91045475	0.5643	rs17180345	-2.78	rs16944424	0.555071	9.39	0.5	406	1	top1	0.56	4.3e-29	0.5	0.617	0.5643	rs17514846	-4.33	rs16944424	0.555071	9.39	0.657	406	1	top1	0.56	4.3e-29	0.657	0.51118
ZNF713	7	55955205	56009918	0.1867	rs10251825	-2.81	rs17664478	0.103022	-4.59	1.329	320	1	top1	0.1	2.6e-05	-1.329	0.183848	0.1867	rs34279655	-2.61	rs17664478	0.103022	-4.59	0.657	320	1	top1	0.1	2.6e-05	-0.657	0.511181
RP11-535M15.1	9	99449338	99483403	0.5606	rs4306016	2.66	rs2296812	0.244399	-7.3	0.908	281	7	lasso	0.3	1.4e-13	-0.62368	0.532835	0.5606	rs7035310	2.85	rs2296812	0.244399	-7.3	-0.783	281	7	lasso	0.3	1.4e-13	0.65661	0.511432
BMS1P7	10	49256241	49268060	0.4899	rs17010618	-2.51	rs769008	0.149506	-5.21	-0.465	200	7	enet	0.18	1.8e-08	0.5277	0.597704	0.4899	rs17770989	2.08	rs769008	0.149506	-5.21	0.136	200	7	enet	0.18	1.8e-08	-0.65657	0.51146
GNAO1	16	56225302	56391356	0.2681	rs1909749	2.98	rs12930151	0.0471	-4.16	1.368	486	486	blup	0.12	4.6e-06	-0.87015	0.384	0.2681	rs899236	2.94	rs12930151	0.0471	-4.16	1.449	486	486	blup	0.12	4.6e-06	-0.65602	0.51181
ZNF300P1	5	150310207	150325851	0.7134	rs12659485	3.37	rs11741861	0.377211	7.69	0.873	536	11	lasso	0.4	9.2e-19	1.04235	0.297	0.7134	rs2273235	3.12	rs11741861	0.377211	7.69	-0.246	536	11	lasso	0.4	9.2e-19	-0.6559	0.51191
HCG4P7	6	29855071	29856045	0.547	rs7772638	-1.91	rs9257940	-0.00345	-2.91	1.282	43	30	enet	0.064	0.00082	-1.04	0.299	0.547	rs2517910	-2.93	rs9257940	-0.00345	-2.91	1.808	43	30	enet	0.064	0.00082	-0.655	0.512
LEPROT	1	65893465	65901690	0.2924	rs11809779	3.64	rs7513374	0.11	-4.42	-0.417	443	1	top1	0.11	1.4e-05	0.417	0.676678	0.2924	rs12131840	-3.273	rs7513374	0.11	-4.42	0.655	443	1	top1	0.11	1.4e-05	-0.655	0.512468
XRCC6BP1	12	58335324	58351052	0.531	rs2943693	3.3	rs10877041	0.467976	-8.55	0.792	413	1	top1	0.47	4.4e-23	-0.792	0.428361	0.531	rs7313599	2.6	rs10877041	0.467976	-8.55	-0.655	413	1	top1	0.47	4.4e-23	0.655	0.51247
BX322557.10	21	46707967	46711653	0.184	rs2236461	-2.8	rs2255761	0.080609	-4.58	-1.551	495	1	top1	0.081	0.00019	1.551	0.1209	0.184	rs12627745	3.23	rs2255761	0.080609	-4.58	-0.655	495	1	top1	0.081	0.00019	0.655	0.5125
ZNF384	12	6775643	6798676	0.2771	rs10849499	-2.91	rs7959658	0.034639	4.76	1.157	284	19	enet	0.12	8.2e-06	0.984	0.325116	0.2771	rs7315020	3.14	rs7959658	0.034639	4.76	0.174	284	19	enet	0.12	8.2e-06	0.6549	0.51254
AC007966.1	2	186584601	186605206	0.637	rs16827374	-2.17	rs4334457	0.509545	9.3	0.431	294	4	lasso	0.54	4.7e-28	0.42897	0.668	0.637	rs17403547	2.76	rs4334457	0.509545	9.3	0.397	294	4	lasso	0.54	4.7e-28	0.6542	0.513
HTATSF1P2	6	3023376	3024006	0.5448	rs9405612	-3.47	rs6920375	0.265847	-6.59	0.28	678	1	top1	0.27	3.4e-12	-0.28	0.779478	0.5448	rs4959804	-3.59	rs6920375	0.265847	-6.59	-0.654	678	1	top1	0.27	3.4e-12	0.654	0.513
ERO1LB	1	236378855	236445319	0.2862	rs3820564	3.06	rs941238	0.0934	4.79	1.092	585	1	top1	0.093	6.2e-05	1.092	0.274833	0.2862	rs16833337	3.21	rs941238	0.0934	4.79	0.654	585	1	top1	0.093	6.2e-05	0.654	0.513112
INTS1	7	1509913	1545489	0.6542	rs11764337	-3.94	rs10807961	0.334459	-7.99	-1.292	372	10	lasso	0.44	2.8e-21	0.81702	0.413915	0.6542	rs11764590	-4.73	rs10807961	0.334459	-7.99	0.867	372	10	lasso	0.44	2.8e-21	-0.65374	0.51328
CTB-12O2.1	5	151329132	151650009	0.3251	rs2161387	2.49	rs2915868	0.111555	5.49	-0.924	530	27	enet	0.17	3.5e-08	-0.17618	0.86	0.3251	rs1864964	2.71	rs2915868	0.111555	5.49	0.55	530	27	enet	0.17	3.5e-08	-0.6534	0.51347
STX19	3	93733213	93747454	0.1421	rs1007368	2.06	rs13067306	0.054416	4.29	-0.388	188	1	top1	0.054	0.002	-0.388	0.698	0.1421	rs1007368	-1.61	rs13067306	0.054416	4.29	0.653	188	1	top1	0.054	0.002	0.653	0.513756
MCM9	6	119134605	119256327	0.3309	rs9489512	-3.52	rs1295383	0.005837	3.64	-1.289	386	386	blup	0.11	1.2e-05	-0.7757	0.437916	0.3309	rs1771759	-2.37	rs1295383	0.005837	3.64	-1.229	386	386	blup	0.11	1.2e-05	-0.6525	0.514
MAP3K11	11	65365226	65381720	0.2479	rs612392	-3.33	rs1144789	0.123	5.19	0.608	351	1	top1	0.12	4.2e-06	0.608	0.543	0.2479	rs2307264	-3.42	rs1144789	0.123	5.19	-0.653	351	1	top1	0.12	4.2e-06	-0.653	0.514
PVRIG	7	99815864	99819113	0.0949	rs7778571	-2.94	rs3735241	0.030859	3.95	1.115	281	15	enet	0.038	0.0084	1.44483	0.148504	0.0949	rs2734897	2.56	rs3735241	0.030859	3.95	0.729	281	15	enet	0.038	0.0084	0.65224	0.514246
LOXL1	15	74218330	74244478	0.3176	rs16958292	-4.21	rs2165241	0.222783	-6.34	1.488	402	4	lasso	0.27	1.9e-12	-1.69613	0.0899	0.3176	rs16966903	-3.24	rs2165241	0.222783	-6.34	0.629	402	4	lasso	0.27	1.9e-12	-0.65213	0.51432
GSTZ1	14	77787228	77797940	0.4603	rs12434850	-3.48	rs2193594	0.18	5.54	-0.693	549	1	top1	0.18	2e-08	-0.693	0.48831	0.4603	rs2041822	2.81	rs2193594	0.18	5.54	-0.652	549	1	top1	0.18	2e-08	-0.652	0.5144
MCFD2	2	47129009	47168994	0.6032	rs6749716	3.27	rs11890177	0.285322	-6.78	-0.603	556	1	top1	0.29	4.2e-13	0.603	0.547	0.6032	rs13410472	2.89	rs11890177	0.285322	-6.78	-0.652	556	1	top1	0.29	4.2e-13	0.652	0.514401
RP1-78O14.1	12	79734985	79897176	0.2218	rs17301388	3.03	rs11114174	0.022436	-3.51	-1.936	271	6	lasso	0.063	0.00092	1.2007	0.229866	0.2218	rs6539284	-3.35	rs11114174	0.022436	-3.51	0.172	271	6	lasso	0.063	0.00092	-0.6518	0.51452
FAH	15	80444832	80479288	0.3949	rs2016477	3.06	rs11072885	0.274968	6.61	-1.686	528	1	top1	0.27	1.3e-12	-1.686	0.0918	0.3949	rs11636028	-2.97	rs11072885	0.274968	6.61	-0.651	528	1	top1	0.27	1.3e-12	-0.651	0.51505
ERP27	12	15066969	15092016	0.407	rs11056410	2.86	rs10047541	0.301374	-7.35	0.76	386	3	lasso	0.34	9.2e-16	-0.65161	0.51465	0.407	rs2075266	-2.37	rs10047541	0.301374	-7.35	-0.668	386	3	lasso	0.34	9.2e-16	0.6505	0.51539
ISCA2	14	74960423	74963809	0.2635	rs8022046	-5.41	rs8008485	-0.00593	2.68	-0.397	363	363	blup	0.015	0.067	-2.47958	0.013154	0.2635	rs2300599	-4.01	rs8008485	-0.00593	2.68	-0.605	363	363	blup	0.015	0.067	-0.6496	0.51594
BIRC3	11	102188215	102210134	0.2954	rs17883897	3.44	rs7938790	0.134	5.03	-1.94	496	1	top1	0.13	1.6e-06	-1.94	0.0524	0.2954	rs17882441	2.75	rs7938790	0.134	5.03	0.649	496	1	top1	0.13	1.6e-06	0.649	0.516
PPIE	1	40157854	40229586	0.7834	rs1053846	2.8	rs12074147	0.514	9.03	1.245	389	8	lasso	0.52	2e-26	1.04021	0.298242	0.7834	rs16866216	-3.964	rs12074147	0.514	9.03	1.115	389	8	lasso	0.52	2e-26	0.64925	0.516176
JAG2	14	105607318	105635161	0.2721	rs2498794	3.51	rs11160835	0.0465	-3.95	-1.397	263	1	top1	0.047	0.004	1.397	0.162414	0.2721	rs7158194	3.01	rs11160835	0.0465	-3.95	-0.649	263	1	top1	0.047	0.004	0.649	0.51634
ARPP19	15	52839242	52862080	0.1454	rs2899507	-2.58	rs4776056	0.075048	-4.32	-0.92	451	1	top1	0.075	0.00032	0.92	0.358	0.1454	rs4776071	2.9	rs4776056	0.075048	-4.32	-0.648	451	1	top1	0.075	0.00032	0.648	0.51698
MGC10955	2	74361599	74362521	0.6718	rs1653254	-2.87	rs2122290	0.412391	7.82	-0.749	359	1	top1	0.41	9.9e-20	-0.749	0.454	0.6718	rs2421678	2.94	rs2122290	0.412391	7.82	-0.648	359	1	top1	0.41	9.9e-20	-0.648	0.516985
MANEA-AS1	6	96023059	96025326	0.2619	rs6924617	2.2	rs9481950	0.121145	5	-1.482	324	324	blup	0.13	2.8e-06	-1.0851	0.277895	0.2619	rs7747828	-3.06	rs9481950	0.121145	5	0.318	324	324	blup	0.13	2.8e-06	0.64758	0.517
H1FOO	3	129262057	129270310	0.196	rs6439154	2.66	rs16859134	-0.004257	4.13	-0.016	305	20	enet	0.067	0.00065	0.8154	0.415	0.196	rs34599490	-2.97	rs16859134	-0.004257	4.13	1.024	305	20	enet	0.067	0.00065	0.64781	0.517109
RP11-509J21.1	9	3526723	3671646	0.3083	rs10758488	-3.73	rs10814233	0.033067	4.27	-0.077	546	10	lasso	0.084	0.00015	-0.87062	0.383963	0.3083	rs1445338	-3.28	rs10814233	0.033067	4.27	0.169	546	10	lasso	0.084	0.00015	0.6472	0.517501
NUDT17	1	145586547	145589439	0.1699	rs2992020	2.68	rs12725120	0.122	4.72	-0.794	109	1	top1	0.12	4.9e-06	-0.794	0.427195	0.1699	rs16827043	-1.449	rs12725120	0.122	4.72	0.647	109	1	top1	0.12	4.9e-06	0.647	0.517632
BAK1	6	33540329	33548019	0.2507	rs4713693	3.68	rs210134	0.198582	5.64	-1.228	499	1	top1	0.2	3.3e-09	-1.228	0.219447	0.2507	rs12529825	-3.58	rs210134	0.198582	5.64	-0.646	499	1	top1	0.2	3.3e-09	-0.646	0.518
BBS9	7	33168856	33645680	0.1993	rs17136990	3.1	rs17170246	0.006369	-3.61	-0.248	346	35	enet	0.039	0.0079	-0.77833	0.436377	0.1993	rs4723212	-3.57	rs17170246	0.006369	-3.61	-0.291	346	35	enet	0.039	0.0079	0.64611	0.518207
BSG	19	571297	583493	0.3011	rs8112692	-2.87	rs2238540	0.002234	-4.19	-0.216	427	19	enet	0.067	0.00066	-0.86922	0.38472	0.3011	rs8105822	3.94	rs2238540	0.002234	-4.19	-0.795	427	19	enet	0.067	0.00066	0.646067	0.518236
ZNF562	19	9759330	9785776	0.1739	rs12975784	-2.49	rs11556087	0.038413	-3.66	0.841	352	1	top1	0.038	0.0081	-0.841	0.40035	0.1739	rs6511267	3.45	rs11556087	0.038413	-3.66	-0.645	352	1	top1	0.038	0.0081	0.645	0.518927
EGF	4	110834040	110933422	0.398	rs244036	-2.49	rs2298989	0.266622	7.08	0.64	418	37	enet	0.32	9.1e-15	0.32394	0.745981	0.398	rs13111540	-3.25	rs2298989	0.266622	7.08	0	418	37	enet	0.32	9.1e-15	-0.64378	0.51972
CCDC92	12	124403207	124457378	0.2002	rs1702339	3.13	rs7296124	-0.005002	3.57	-0.84	436	436	blup	0.032	0.015	-2.10548	0.03525	0.2002	rs10846581	3.01	rs7296124	-0.005002	3.57	-2.096	436	436	blup	0.032	0.015	-0.6437	0.51974
SAMD9L	7	92759368	92777682	0.1851	rs10270472	-4.22	rs793	0.012484	-4.35	-1.117	351	8	enet	0.067	0.00062	0.03623	0.971096	0.1851	rs2214050	2.9	rs793	0.012484	-4.35	0.695	351	8	enet	0.067	0.00062	-0.64361	0.519828
NARF	17	80416056	80448413	0.592	rs2011631	-3.1	rs6502113	0.382009	-8.18	-1.653	400	17	enet	0.41	1.3e-19	1.6495	0.099	0.592	rs9894385	-3.99	rs6502113	0.382009	-8.18	-0.734	400	17	enet	0.41	1.3e-19	0.64258	0.52
OR52N2	11	5841544	5842578	0.3676	rs12364019	-2.86	rs10838648	0.0867	5.3	-1.231	831	1	top1	0.087	0.00011	-1.231	0.218	0.3676	rs7113385	-2.38	rs10838648	0.0867	5.3	0.643	831	1	top1	0.087	0.00011	0.643	0.52
RP11-35D5.1	4	68926312	68929015	0.483	rs13109954	2.59	rs6840867	0.228548	7.05	-1.009	295	3	lasso	0.29	3.4e-13	-1.11637	0.264262	0.483	rs977728	2.08	rs6840867	0.228548	7.05	-0.521	295	3	lasso	0.29	3.4e-13	-0.64187	0.52096
PPP6R3	11	68228186	68382802	0.2342	rs12418774	-2.35	rs2123869	0.0113	3.93	-0.213	361	361	blup	0.084	0.00014	-0.58062	0.561	0.2342	rs2305508	-2.4	rs2123869	0.0113	3.93	0.543	361	361	blup	0.084	0.00014	-0.642552	0.521
PTGR2	14	74318547	74353319	0.379	rs999714	-3.77	rs2300191	0.0584	-4.92	-0.275	390	26	enet	0.2	2e-09	1.08707	0.277005	0.379	rs7140189	2.81	rs2300191	0.0584	-4.92	-0.498	390	26	enet	0.2	2e-09	0.6411	0.52148
SLC2A1-AS1	1	43424720	43449029	0.5294	rs12143714	2.47	rs710222	0.359	7.48	-1.353	435	1	top1	0.36	9.1e-17	-1.353	0.176056	0.5294	rs1098782	-2.923	rs710222	0.359	7.48	-0.641	435	1	top1	0.36	9.1e-17	-0.641	0.521523
AC004980.10	7	76279718	76280214	0.2568	rs7808886	4.16	rs804025	0.237426	6.36	-0.791	155	1	top1	0.24	6.7e-11	-0.791	0.428944	0.2568	rs35752932	3.34	rs804025	0.237426	6.36	-0.641	155	1	top1	0.24	6.7e-11	-0.641	0.521523
MRVI1-AS1	11	10562819	10621479	0.5232	rs2403230	4.16	rs12278433	0.323	-7.2	1.708	525	1	top1	0.32	5.9e-15	-1.708	0.0876	0.5232	rs1486529	-2.99	rs12278433	0.323	-7.2	0.641	525	1	top1	0.32	5.9e-15	-0.641	0.522
COX10	17	13972813	14111994	0.275	rs16948872	-3.87	rs8066253	-0.004773	3.67	0.252	595	595	blup	0.018	0.05	-1.0906	0.275	0.275	rs16948995	3.87	rs8066253	-0.004773	3.67	-1.397	595	595	blup	0.018	0.05	-0.64081	0.522
RPSA	3	39448180	39454033	0.4331	rs13062158	-3.1	rs3772146	0.24852	-6.37	0.919	427	1	top1	0.25	2.1e-11	-0.919	0.358	0.4331	rs535878	-3.01	rs3772146	0.24852	-6.37	0.64	427	1	top1	0.25	2.1e-11	-0.64	0.522173
SAR1A	10	71907045	71930279	0.2386	rs10999170	-2.76	rs9971029	0.140877	5.18	1.767	706	1	top1	0.14	8.2e-07	1.767	0.077228	0.2386	rs4746962	2.98	rs9971029	0.140877	5.18	-0.639	706	1	top1	0.14	8.2e-07	-0.639	0.522823
NCBP2	3	196662273	196669468	0.3023	rs2089979	-3.61	rs7642549	0.048645	4.34	1.76	453	1	top1	0.049	0.0033	1.76	0.0784	0.3023	rs1684446	2.36	rs7642549	0.048645	4.34	0.639	453	1	top1	0.049	0.0033	0.639	0.522823
GPR17	2	128403439	128410213	0.4204	rs3771290	-2.66	rs2244871	0.090134	-5.46	-0.001	390	35	enet	0.25	1.6e-11	0.40866	0.683	0.4204	rs4150523	-2.26	rs2244871	0.090134	-5.46	0.233	390	35	enet	0.25	1.6e-11	-0.6387	0.522991
CCDC174	3	14693271	14714166	0.2566	rs6772823	-2.97	rs1901	0.090335	5.43	-1.548	633	1	top1	0.09	8.1e-05	-1.548	0.122	0.2566	rs1106333	2.69	rs1901	0.090335	5.43	0.638	633	1	top1	0.09	8.1e-05	0.638	0.523474
STK19P	6	31981047	31981564	0.6802	rs2269426	4.62	rs17201431	0.186183	5.45	2.146	189	28	enet	0.35	1.4e-16	-0.1965	0.844228	0.6802	rs429150	-4.96	rs17201431	0.186183	5.45	1.456	189	28	enet	0.35	1.4e-16	0.6369	0.524
ZNF664	12	124457670	124499986	0.2687	rs1702339	3.13	rs11572951	-0.006477	3.11	1.75	435	435	blup	-0.0041	0.55	0.15283	0.878536	0.2687	rs10846581	3.01	rs11572951	-0.006477	3.11	0.936	435	435	blup	-0.0041	0.55	0.6364	0.52451
ATP5G2	12	54026510	54071192	0.401	rs11613041	2.61	rs1800633	0.316517	7.34	0.532	420	37	enet	0.35	4.4e-16	0.24388	0.807322	0.401	rs2241937	-2.96	rs1800633	0.316517	7.34	-0.622	420	37	enet	0.35	4.4e-16	-0.6357	0.52495
C2orf91	2	42162508	42181406	0.2675	rs719593	-3.14	rs4633961	0.068803	4.3	0.435	583	8	lasso	0.076	0.00029	1.02992	0.303	0.2675	rs1997416	3.07	rs4633961	0.068803	4.3	-0.862	583	8	lasso	0.076	0.00029	-0.6355	0.525094
NEK1	4	170314426	170533780	0.206	rs4634183	-2.9	rs10520157	0.166548	5.54	-0.389	339	2	lasso	0.18	1.7e-08	-0.42981	0.667332	0.206	rs10007556	-3.43	rs10520157	0.166548	5.54	-0.338	339	2	lasso	0.18	1.7e-08	-0.63489	0.5255
MST1P2	1	16972069	16976914	0.5299	rs279022	1.82	rs7513616	0.00295	4.43	-0.188	261	261	blup	0.16	1.4e-07	-0.76669	0.443266	0.5299	rs11581590	-4.855	rs7513616	0.00295	4.43	-2.031	261	261	blup	0.16	1.4e-07	-0.63469	0.525632
RP11-488L18.10	1	247350583	247351828	0.3804	rs1857585	-3.39	rs6691539	0.121	5.73	0.008	465	7	lasso	0.18	2.3e-08	-0.28199	0.777952	0.3804	rs12075454	3.136	rs6691539	0.121	5.73	0.084	465	7	lasso	0.18	2.3e-08	-0.63424	0.525927
UBQLNL	11	5535623	5537935	0.2285	rs10837582	-3.65	rs1453442	0.0259	4.46	0.281	881	37	enet	0.052	0.0025	-0.95876	0.338	0.2285	rs3898917	2.64	rs1453442	0.0259	4.46	-0.996	881	37	enet	0.052	0.0025	-0.633537	0.526
CD5	11	60869867	60895324	0.3733	rs4939513	-3.13	rs754382	0.239	6.38	0.443	377	1	top1	0.24	5.6e-11	0.443	0.658	0.3733	rs2957857	-2.98	rs754382	0.239	6.38	0.633	377	1	top1	0.24	5.6e-11	0.633	0.527
PASK	2	242045514	242088919	0.5126	rs6718518	-3.6	rs10933532	0.10029	5.01	-0.635	423	12	lasso	0.14	6.9e-07	-0.39202	0.695	0.5126	rs4413160	2.91	rs10933532	0.10029	5.01	0.689	423	12	lasso	0.14	6.9e-07	0.6323	0.527203
DNAH17	17	76419778	76573476	0.444	rs16970803	3.42	rs2090205	0.011533	4.28	-2.776	534	534	blup	0.05	0.0029	-0.9888	0.323	0.444	rs16970849	-3.36	rs2090205	0.011533	4.28	-0.738	534	534	blup	0.05	0.0029	-0.63113	0.528
DRG2	17	17991200	18011285	0.577	rs8068296	-3.36	rs2925142	0.287324	-6.81	-0.535	335	1	top1	0.29	3.3e-13	0.535	0.593	0.577	rs12449524	3.52	rs2925142	0.287324	-6.81	-0.63	335	1	top1	0.29	3.3e-13	0.63	0.529
INPP1	2	191208196	191236391	0.1673	rs1882892	-2.4	rs3791815	0.127719	4.98	-1.886	342	1	top1	0.13	2.8e-06	-1.886	0.0593	0.1673	rs4853638	2	rs3791815	0.127719	4.98	-0.629	342	1	top1	0.13	2.8e-06	-0.629	0.529349
LOXL1-AS1	15	74200424	74220589	0.3751	rs16958292	-4.21	rs2165241	0.211424	-5.82	1.488	401	1	top1	0.21	9.3e-10	-1.488	0.137	0.3751	rs16966903	-3.24	rs2165241	0.211424	-5.82	0.629	401	1	top1	0.21	9.3e-10	-0.629	0.52935
MMRN1	4	90800683	90875780	0.291	rs7679917	-3.78	rs1866995	0.056266	4.51	1.085	388	1	top1	0.056	0.0017	1.085	0.277922	0.291	rs1442129	-3.5	rs1866995	0.056266	4.51	0.629	388	1	top1	0.056	0.0017	0.629	0.52935
IL32	16	3115298	3131908	0.3844	rs12918081	-3.09	rs10438593	0.212	-5.8	-0.446	374	1	top1	0.21	8.6e-10	0.446	0.656	0.3844	rs2107321	-2.93	rs10438593	0.212	-5.8	0.629	374	1	top1	0.21	8.6e-10	-0.629	0.52935
CYP11A1	15	74630100	74660081	0.1632	rs4558370	-3.96	rs2930302	0.019103	-3.8	0.137	381	4	lasso	0.032	0.015	-0.32549	0.745	0.1632	rs16966903	-3.24	rs2930302	0.019103	-3.8	-0.58	381	4	lasso	0.032	0.015	0.62856	0.52964
KB-208E9.1	22	23923067	23926046	0.7524	rs140156	3.2	rs16994633	0.07075	-5.58	0.956	469	15	lasso	0.42	2.7e-20	1.1751	0.239952	0.7524	rs5760176	2.83	rs16994633	0.07075	-5.58	-0.848	469	15	lasso	0.42	2.7e-20	0.6281	0.52992
FAM106A	17	18427880	18430160	0.589	rs2245737	-3.27	rs7222009	0.20293	6.51	-2.023	293	10	lasso	0.33	2.1e-15	-2.343	0.0191	0.589	rs4925144	-3.34	rs7222009	0.20293	6.51	-1.271	293	10	lasso	0.33	2.1e-15	-0.62862	0.53
SCAF1	19	50145382	50161899	0.3305	rs9304680	3.04	rs9304689	0.014807	3.87	-0.237	336	336	blup	0.068	0.00062	-1.38766	0.16524	0.3305	rs9304684	-3.09	rs9304689	0.014807	3.87	1.852	336	336	blup	0.068	0.00062	0.627198	0.53053
RP11-103G8.2	3	150421830	150437933	0.2323	rs1000079	-4.02	rs13074670	0.163381	-5.5	-1.236	409	1	top1	0.16	1e-07	1.236	0.216	0.2323	rs10935810	2.4	rs13074670	0.163381	-5.5	-0.627	409	1	top1	0.16	1e-07	0.627	0.530659
DKFZP761J1410	19	11466062	11476374	0.3983	rs11667234	-3.08	rs7251786	0.073634	-4.61	-0.413	398	398	blup	0.08	0.0002	0.68344	0.49433	0.3983	rs420703	-3.25	rs7251786	0.073634	-4.61	-0.018	398	398	blup	0.08	0.0002	-0.62644	0.531027
NUDT6	4	123809852	123844123	0.286	rs4295278	-2.98	rs11946896	0.093049	4.8	-0.91	337	337	blup	0.11	1.7e-05	-1.44685	0.147939	0.286	rs2069774	3.02	rs11946896	0.093049	4.8	1.222	337	337	blup	0.11	1.7e-05	0.62568	0.53152
ACYP2	2	54197978	54532437	0.2309	rs1727505	2.58	rs918357	0.074682	4.67	1.277	458	458	blup	0.1	3.2e-05	1.13943	0.255	0.2309	rs17045807	3.26	rs918357	0.074682	4.67	-0.08	458	458	blup	0.1	3.2e-05	0.6256	0.531606
EMC1	1	19542158	19578032	0.2826	rs4912088	2.67	rs710875	0.0789	5.25	0.683	506	1	top1	0.079	0.00022	0.683	0.494607	0.2826	rs1115163	2.835	rs710875	0.0789	5.25	-0.625	506	1	top1	0.079	0.00022	-0.625	0.531971
TRIM65	17	73876416	73893084	0.375	rs8074216	-3.48	rs7370	0.20647	6.03	-1.641	391	8	lasso	0.22	5.9e-10	-2.2995	0.0215	0.375	rs4788915	3.31	rs7370	0.20647	6.03	-0.698	391	8	lasso	0.22	5.9e-10	-0.62507	0.532
C17orf80	17	71228534	71245091	0.414	rs11077666	2.78	rs1052705	0.114153	-5.34	-0.941	576	576	blup	0.15	5e-07	-0.3658	0.714	0.414	rs12952485	-3.11	rs1052705	0.114153	-5.34	0.09	576	576	blup	0.15	5e-07	-0.62445	0.532
NT5C	17	73126361	73127890	0.196	rs10512600	2.44	rs35271045	0.06616	4.25	-0.212	397	1	top1	0.066	0.0007	-0.212	0.832	0.196	rs4789172	3.38	rs35271045	0.06616	4.25	0.625	397	1	top1	0.066	0.0007	0.625	0.532
TACC3	4	1723227	1746898	0.486	rs17681105	-3.91	rs2403293	0.270848	-6.62	-2.129	271	8	lasso	0.31	3.5e-14	1.37957	0.167719	0.486	rs4865483	-2.54	rs2403293	0.270848	-6.62	0.97	271	8	lasso	0.31	3.5e-14	-0.62427	0.53245
NAPG	18	10525902	10552757	0.735	rs539412	3.89	rs16974887	0.33427	7.74	-0.818	676	11	lasso	0.39	1.9e-18	-0.8829	0.37728	0.735	rs1395608	-3.34	rs16974887	0.33427	7.74	-0.927	676	11	lasso	0.39	1.9e-18	-0.6227	0.533474
IGFBP2	2	217497551	217529159	0.34	rs13022815	-3.63	rs17496232	0.006817	3.84	0.176	529	7	lasso	0.092	6.8e-05	-0.77414	0.439	0.34	rs6755489	2.76	rs17496232	0.006817	3.84	0.08	529	7	lasso	0.092	6.8e-05	-0.6225	0.533606
DDX11L2	2	114356656	114359144	0.7499	rs3982819	2.52	rs4849261	0.40658	8.06	-0.828	353	16	lasso	0.43	7.7e-21	-0.82375	0.41	0.7499	rs6713750	2.47	rs4849261	0.40658	8.06	-0.369	353	16	lasso	0.43	7.7e-21	-0.6223	0.533715
LRRC61	7	150019728	150035239	0.52	rs7796182	-2.86	rs2108854	0.32272	7.63	-0.765	347	5	lasso	0.4	5.1e-19	-1.28923	0.197319	0.52	rs7789612	2.94	rs2108854	0.32272	7.63	0.337	347	5	lasso	0.4	5.1e-19	0.62199	0.533947
PNP	14	20937113	20945253	0.3937	rs17211257	3.04	rs1713460	0.102	-4.18	0.825	660	34	enet	0.1	2.3e-05	-0.358811	0.719736	0.3937	rs1243644	3.41	rs1713460	0.102	-4.18	-0.922	660	34	enet	0.1	2.3e-05	0.6219	0.53398
SPATA5L1	15	45694529	45713617	0.2886	rs16977681	2.32	rs4775911	0.153005	6.04	-0.168	339	11	lasso	0.17	4.4e-08	-0.05516	0.956	0.2886	rs16946635	-2.09	rs4775911	0.153005	6.04	0.647	339	11	lasso	0.17	4.4e-08	0.62178	0.53409
RP11-645C24.5	16	21805416	21807080	0.6475	rs3785083	2.16	rs4783412	0.302	-6.97	-1.005	138	9	lasso	0.42	2.1e-20	1.02004	0.308	0.6475	rs41468646	-2.41	rs4783412	0.302	-6.97	0.448	138	9	lasso	0.42	2.1e-20	-0.62167	0.53416
CEACAM19	19	45170227	45187631	0.4696	rs7254776	2.95	rs714948	0.279388	6.68	-0.928	427	36	enet	0.33	2.8e-15	-1.10369	0.26973	0.4696	rs445925	3.57	rs714948	0.279388	6.68	-0.019	427	36	enet	0.33	2.8e-15	-0.621523	0.534255
PEAK1	15	77400471	77712486	0.3259	rs3935685	-4.06	rs17384809	0.120705	-5.51	-0.177	326	326	blup	0.22	2.7e-10	1.63711	0.102	0.3259	rs4886935	-4.35	rs17384809	0.120705	-5.51	-0.719	326	326	blup	0.22	2.7e-10	0.62088	0.53468
AC093818.1	2	173345568	173421292	0.1904	rs788171	3.37	rs1867942	0.000744	-3.36	0.788	498	498	blup	0.047	0.0039	-1.34697	0.178	0.1904	rs13024014	3.29	rs1867942	0.000744	-3.36	1.559	498	498	blup	0.047	0.0039	-0.6205	0.534896
RRP7A	22	42905974	42915808	0.5508	rs4822136	2.41	rs7287384	0.190842	6.01	1.811	411	37	enet	0.25	1.3e-11	0.4664	0.640939	0.5508	rs5751229	-2.86	rs7287384	0.190842	6.01	0.973	411	37	enet	0.25	1.3e-11	0.6205	0.53494
SYNRG	17	35874900	35969544	0.512	rs4795194	-2.74	rs2158235	0.435851	8.3	-0.678	307	1	top1	0.44	4.2e-21	-0.678	0.498	0.512	rs3094503	-2.61	rs2158235	0.435851	8.3	0.621	307	1	top1	0.44	4.2e-21	0.621	0.535
OGFOD2	12	123459230	123463444	0.1922	rs11061244	3.6	rs7296418	-0.000498	3.4	-0.725	321	321	blup	0.05	0.0029	-1.40945	0.158703	0.1922	rs10083067	2.74	rs7296418	-0.000498	3.4	0.24	321	321	blup	0.05	0.0029	0.6203	0.53507
HLTF	3	148747914	148804341	0.261	rs1608293	3.59	rs7646166	0.087854	5.04	0.19	568	7	enet	0.11	1.2e-05	-0.1637	0.87	0.261	rs1850288	3.29	rs7646166	0.087854	5.04	1.588	568	7	enet	0.11	1.2e-05	0.62002	0.535243
SERPINC1	1	173872947	173886516	0.2508	rs7537517	-4.35	rs9425436	0.0706	5.13	-1.237	261	261	blup	0.1	2.9e-05	-1.05905	0.289577	0.2508	rs10912754	-2.99	rs9425436	0.0706	5.13	0.447	261	261	blup	0.1	2.9e-05	0.61904	0.535888
RTFDC1	20	55043647	55093943	0.595	rs6024654	2.72	rs6024919	0.281285	-6.75	1.265	586	1	top1	0.28	6.5e-13	-1.265	0.2059	0.595	rs6024775	-2.66	rs6024919	0.281285	-6.75	0.619	586	1	top1	0.28	6.5e-13	-0.619	0.535916
RP11-109L13.1	11	117006244	117009298	0.6564	rs2509209	-2.66	rs9326248	0.44	8.6	-1.874	541	14	lasso	0.47	5.6e-23	-1.95798	0.0502	0.6564	rs686133	2.68	rs9326248	0.44	8.6	-0.532	541	14	lasso	0.47	5.6e-23	-0.618541	0.536
PSMC5	17	61905032	61909379	0.304	rs11079531	2.94	rs2137144	0.250205	-6.6	-1.269	328	4	lasso	0.25	1.4e-11	0.9145	0.36	0.304	rs2286571	2.69	rs2137144	0.250205	-6.6	-0.896	328	4	lasso	0.25	1.4e-11	0.61736	0.537
SCAPER	15	76640526	77197785	0.2543	rs3743479	-2.92	rs2454454	0.228553	6.23	0.829	233	6	lasso	0.28	4.9e-13	0.20608	0.837	0.2543	rs284906	2.25	rs2454454	0.228553	6.23	1.032	233	6	lasso	0.28	4.9e-13	0.61697	0.53726
PUS10	2	61169104	61245296	0.2579	rs2600671	-3.58	rs34223071	0.016491	3.93	0.072	324	17	enet	0.031	0.016	1.09541	0.273	0.2579	rs17031423	2.89	rs34223071	0.016491	3.93	-0.603	324	17	enet	0.031	0.016	-0.6167	0.537413
CYP4F32P	2	95425004	95426024	0.6477	rs2874315	1.83	rs11164111	0.546803	9.22	0.309	65	1	top1	0.55	1.8e-28	0.309	0.757	0.6477	rs12328324	2.29	rs11164111	0.546803	9.22	0.616	65	1	top1	0.55	1.8e-28	0.616	0.537895
ANKRD20A8P	2	95479849	95523027	0.5145	rs2874315	1.83	rs11164111	0.413112	8.03	0.309	96	1	top1	0.41	9e-20	0.309	0.757	0.5145	rs12328324	2.29	rs11164111	0.413112	8.03	0.616	96	1	top1	0.41	9e-20	0.616	0.537895
AC073464.7	2	95426519	95426861	0.6043	rs2874315	1.83	rs11164111	0.503216	8.88	0.309	66	1	top1	0.5	2.2e-25	0.309	0.757	0.6043	rs12328324	2.29	rs11164111	0.503216	8.88	0.616	66	1	top1	0.5	2.2e-25	0.616	0.537895
SNX18P14	2	95452433	95453006	0.3302	rs2874315	1.83	rs11164111	0.329976	7.27	0.309	72	1	top1	0.33	2.7e-15	0.309	0.757	0.3302	rs12328324	2.29	rs11164111	0.329976	7.27	0.616	72	1	top1	0.33	2.7e-15	0.616	0.537895
TEX29	13	111968531	111996596	0.302	rs2893380	-3.43	rs12855715	0.06888	4.63	0.408	540	540	blup	0.11	9.6e-06	-1.90991	0.05614	0.302	rs1022963	3.03	rs12855715	0.06888	4.63	-0.029	540	540	blup	0.11	9.6e-06	-0.6156	0.538
RP11-175I17.2	10	46349541	46411619	0.1342	rs3780906	-2.72	rs1487562	0.035981	-3.58	-0.334	103	103	blup	0.037	0.0095	2.00197	0.045287	0.1342	rs10751384	1.55	rs1487562	0.035981	-3.58	-0.333	103	103	blup	0.037	0.0095	0.61568	0.538106
AC005154.8	7	30583669	30584047	0.3398	rs6942480	-2.6	rs38478	0.221986	6.24	-0.515	462	1	top1	0.22	3.2e-10	-0.515	0.606553	0.3398	rs10260668	-3.55	rs38478	0.221986	6.24	-0.615	462	1	top1	0.22	3.2e-10	-0.615	0.538555
CCBL2	1	89401456	89454038	0.6463	rs9427984	-2.37	rs11579178	0.349	-7.61	1.239	358	38	enet	0.36	5.6e-17	-1.68595	0.091805	0.6463	rs12036430	-2.979	rs11579178	0.349	-7.61	0.794	358	38	enet	0.36	5.6e-17	-0.61455	0.53885
C1orf87	1	60452941	60539442	0.1995	rs4147294	2.68	rs583614	-0.00525	3.54	-0.28	402	402	blup	0.028	0.021	-1.18763	0.234979	0.1995	rs11585396	2.019	rs583614	-0.00525	3.54	-1.012	402	402	blup	0.028	0.021	-0.61439	0.538958
FSTL4	5	132532147	132948255	0.4758	rs17517610	-2.89	rs17166584	0.060183	5.03	-0.203	647	12	lasso	0.19	6.6e-09	-0.95623	0.339	0.4758	rs17166927	-2.72	rs17166584	0.060183	5.03	-0.134	647	12	lasso	0.19	6.6e-09	-0.614	0.53922
PRPS1P2	9	127912932	127913868	0.15	rs643228	-4.49	rs1549314	0.050052	4.66	-4.383	312	312	blup	0.095	5.4e-05	-3.13569	0.001715	0.15	rs605437	-3.84	rs1549314	0.050052	4.66	-1.097	312	312	blup	0.095	5.4e-05	-0.6139	0.539285
RPP25	15	75246757	75249559	0.1067	rs16973078	-1.94	rs3812945	-0.00254	-3.29	-0.613	268	268	blup	0.021	0.041	0.58139	0.561	0.1067	rs1565496	-2.38	rs3812945	-0.00254	-3.29	-0.171	268	268	blup	0.021	0.041	-0.61365	0.53945
C9orf72	9	27546544	27573864	0.3619	rs10968093	3.32	rs700791	0.078121	4.47	0.471	722	1	top1	0.078	0.00024	0.471	0.637641	0.3619	rs10812686	-4.17	rs700791	0.078121	4.47	0.613	722	1	top1	0.078	0.00024	0.613	0.539876
AKR1C1	10	4934796	5025475	0.3211	rs4457653	3.31	rs11252834	0.138477	-5.13	-0.852	677	677	blup	0.15	4.7e-07	0.69676	0.485956	0.3211	rs6601855	-3.02	rs11252834	0.138477	-5.13	1.575	677	677	blup	0.15	4.7e-07	-0.6125	0.540208
RBCK1	20	388142	411610	0.36	rs6107740	-3.41	rs6139109	0.126849	4.64	0.543	517	1	top1	0.13	3e-06	0.543	0.5871	0.36	rs4813850	-2.92	rs6139109	0.126849	4.64	-0.612	517	1	top1	0.13	3e-06	-0.612	0.540538
SMIM8	6	88032393	88052043	0.3974	rs16878128	-2.56	rs7745870	0.396938	8.1	0.605	405	1	top1	0.4	7.5e-19	0.605	0.545179	0.3974	rs16878044	-4.33	rs7745870	0.396938	8.1	0.611	405	1	top1	0.4	7.5e-19	0.611	0.541
RP11-420K14.6	19	21933586	21935994	0.2447	rs12052044	-2.57	rs2457798	0.104878	4.23	-1.451	293	1	top1	0.1	2.2e-05	-1.451	0.14678	0.2447	rs10164402	-1.88	rs2457798	0.104878	4.23	0.611	293	1	top1	0.1	2.2e-05	0.611	0.5412
COLQ	3	15491640	15563258	0.1905	rs988682	-2.69	rs3773448	0.08077	-4.37	0.759	383	1	top1	0.081	0.00019	-0.759	0.448	0.1905	rs3864041	2.42	rs3773448	0.08077	-4.37	-0.611	383	1	top1	0.081	0.00019	0.611	0.5412
AC004893.10	7	98596161	98597553	0.3259	rs817921	-2.92	rs2240374	-0.001825	4.14	0.601	351	10	lasso	0.11	1.8e-05	1.46203	0.143733	0.3259	rs879187	-3.55	rs2240374	-0.001825	4.14	0.864	351	10	lasso	0.11	1.8e-05	0.61056	0.541489
RP11-453E17.3	4	68584714	68589980	0.463	rs13109954	2.59	rs6840867	0.242708	7.02	-1.009	399	6	lasso	0.28	1.2e-12	-1.15378	0.248592	0.463	rs977728	2.08	rs6840867	0.242708	7.02	-0.521	399	6	lasso	0.28	1.2e-12	-0.60995	0.5419
LRRFIP1	2	238536219	238688958	0.2735	rs6719451	2.36	rs903375	0.197954	-5.78	-0.845	516	1	top1	0.2	3.5e-09	0.84534	0.398	0.2735	rs12329366	-2.29	rs903375	0.197954	-5.78	0.609	516	1	top1	0.2	3.5e-09	-0.6086	0.542816
UPK1A	19	36157715	36169367	0.5089	rs4806146	2.48	rs4806187	0.255517	-7.16	-0.505	455	9	lasso	0.29	2.5e-13	0.55234	0.58072	0.5089	rs7247057	-2.96	rs4806187	0.255517	-7.16	0.431	455	9	lasso	0.29	2.5e-13	-0.608304	0.542986
FAM57A	17	635652	646206	0.454	rs12602729	3.2	rs2657621	0.086899	4.85	1.191	395	395	blup	0.16	1.3e-07	-0.69	0.49	0.454	rs11654845	-2.81	rs2657621	0.086899	4.85	0.442	395	395	blup	0.16	1.3e-07	0.60861	0.543
SASS6	1	100549119	100598511	0.1332	rs1063302	3.28	rs2784177	0.0941	4.2	-1.272	451	1	top1	0.094	5.8e-05	-1.272	0.203373	0.1332	rs17121311	2.134	rs2784177	0.0941	4.2	-0.608	451	1	top1	0.094	5.8e-05	-0.608	0.543187
AC093901.1	2	118889704	118943962	0.2036	rs11888583	3.2	rs6753213	0.003863	-3.5	1.438	455	12	enet	0.017	0.056	-1.4161	0.157	0.2036	rs2161830	3.11	rs6753213	0.003863	-3.5	-0.261	455	12	enet	0.017	0.056	0.6077	0.543417
RP11-380D23.1	4	111433644	111440661	0.284	rs244036	-2.49	rs17041343	0.027342	3.51	0.209	418	1	top1	0.027	0.022	0.209	0.834448	0.284	rs13111540	-3.25	rs17041343	0.027342	3.51	0.607	418	1	top1	0.027	0.022	0.607	0.54385
GATM	15	45653322	45694525	0.1384	rs16977681	2.32	rs1346268	0.140227	-4.81	-0.184	339	1	top1	0.14	8.7e-07	0.184	0.854	0.1384	rs16946635	-2.09	rs1346268	0.140227	-4.81	0.606	339	1	top1	0.14	8.7e-07	-0.606	0.54451
LRIG2	1	113615831	113674882	0.1602	rs946218	2.6	rs946220	0.0583	4.26	1.847	337	337	blup	0.085	0.00013	0.65902	0.509885	0.1602	rs11102646	-4.152	rs946220	0.0583	4.26	0.324	337	337	blup	0.085	0.00013	0.60593	0.544561
AC104809.3	2	241858202	241932728	0.3218	rs6718518	-3.6	rs4076342	0.205926	-6.47	1.248	481	19	enet	0.24	4.1e-11	-1.50894	0.131	0.3218	rs4413160	2.91	rs4076342	0.205926	-6.47	-0.603	481	19	enet	0.24	4.1e-11	0.6052	0.545055
TRAPPC4	11	118889401	118896164	0.3127	rs2187490	3.9	rs569	0.243	6.33	-0.242	386	1	top1	0.24	3.8e-11	-0.242	0.809	0.3127	rs11603023	3.38	rs569	0.243	6.33	0.604	386	1	top1	0.24	3.8e-11	0.604	0.546
FNBP1P1	2	74347807	74350345	0.4562	rs1653254	-2.87	rs828844	0.180165	5.93	-0.585	360	4	lasso	0.25	3e-11	-0.84989	0.395	0.4562	rs2421678	2.94	rs828844	0.180165	5.93	-0.845	360	4	lasso	0.25	3e-11	-0.6037	0.546074
TMEM72-AS1	10	45306472	45455137	0.2114	rs11813145	2.89	rs870204	0.01455	-3.54	-1.553	465	465	blup	0.063	0.00092	1.06542	0.286686	0.2114	rs1570985	-2.7	rs870204	0.01455	-3.54	-0.215	465	465	blup	0.063	0.00092	0.60356	0.546137
IGHV1-69	14	107169931	107170428	0.1289	rs7144404	-2.17	rs988132	0.0562	-4.19	0.876	58	10	enet	0.091	7.9e-05	-1.37703	0.168504	0.1289	rs10150688	-2.52	rs988132	0.0562	-4.19	-0.714	58	10	enet	0.091	7.9e-05	0.6027	0.54671
AQP11	11	77300436	77321400	0.1057	rs3740763	3	rs12418261	0.0323	-3.98	0.996	367	367	blup	0.036	0.01	-1.26598	0.206	0.1057	rs948962	-3.78	rs12418261	0.0323	-3.98	0.239	367	367	blup	0.036	0.01	-0.601889	0.547
MMP16	8	89044237	89340254	0.3483	rs6469206	2.85	rs2134964	0.328883	7.52	0.725	295	5	lasso	0.36	1.4e-16	0.96659	0.334	0.3483	rs12675751	2.53	rs2134964	0.328883	7.52	0.728	295	5	lasso	0.36	1.4e-16	0.60201	0.547
RP11-572O17.1	4	1714548	1715349	0.256	rs17681105	-3.91	rs2282763	0.12335	-5.22	-3.547	273	1	top1	0.12	4.1e-06	3.547	0.00039	0.256	rs4865483	-2.54	rs2282763	0.12335	-5.22	0.602	273	1	top1	0.12	4.1e-06	-0.602	0.54717
HSBP1L1	18	77724561	77730822	0.228	rs1960120	-3.84	rs12604993	0.01919	3.44	-1.461	316	316	blup	0.059	0.0013	0.4802	0.63109	0.228	rs483485	-2.35	rs12604993	0.01919	3.44	-0.853	316	316	blup	0.059	0.0013	0.6013	0.547623
TRGV4	7	38393316	38394118	0.6928	rs3801127	-3.81	rs2072505	0.353189	-7.43	-0.046	630	1	top1	0.35	1.7e-16	0.046	0.96331	0.6928	rs17618395	-3.04	rs2072505	0.353189	-7.43	0.601	630	1	top1	0.35	1.7e-16	-0.601	0.54784
LYG1	2	99900701	99921205	0.3332	rs6542892	3.22	rs12464785	0.073778	5.08	-0.182	311	311	blup	0.16	1.6e-07	-0.15043	0.88	0.3332	rs6733135	2.49	rs12464785	0.073778	5.08	0.371	311	311	blup	0.16	1.6e-07	0.6008	0.547968
RP11-658F2.3	11	66529046	66529549	0.1927	rs2078069	-3.63	rs2278844	-0.00461	-3.69	-1.125	259	259	blup	0.038	0.0083	0.76115	0.447	0.1927	rs34837704	-3.75	rs2278844	-0.00461	-3.69	0.034	259	259	blup	0.038	0.0083	-0.600641	0.548
NPHP4	1	5922871	6052422	0.3706	rs1316481	3.15	rs9628989	0.00539	-3.36	-0.682	510	510	blup	0.13	1.7e-06	0.60526	0.545009	0.3706	rs551207	-2.657	rs9628989	0.00539	-3.36	-1.715	510	510	blup	0.13	1.7e-06	0.60039	0.548244
CD22	19	35810164	35838258	0.6801	rs10415814	-2.79	rs10411704	0.504677	8.84	-0.423	493	1	top1	0.5	1.7e-25	-0.423	0.6723	0.6801	rs10412382	2.77	rs10411704	0.504677	8.84	0.599	493	1	top1	0.5	1.7e-25	0.599	0.549173
MAG	19	35783028	35804707	0.5172	rs10415814	-2.79	rs10411704	0.403606	7.92	-0.423	495	1	top1	0.4	3.1e-19	-0.423	0.6723	0.5172	rs16969747	-3.29	rs10411704	0.403606	7.92	0.599	495	1	top1	0.4	3.1e-19	0.599	0.549173
U62631.5	19	35821746	35822808	0.4687	rs10415814	-2.79	rs10411704	0.441397	8.28	-0.423	490	1	top1	0.44	2e-21	-0.423	0.6723	0.4687	rs10412382	2.77	rs10411704	0.441397	8.28	0.599	490	1	top1	0.44	2e-21	0.599	0.549173
CICP14	7	128296016	128298845	0.7445	rs3993434	-2.44	rs2402923	0.429965	8.39	1.139	365	9	lasso	0.53	2.7e-27	1.54524	0.122289	0.7445	rs6467164	3.53	rs2402923	0.429965	8.39	-0.087	365	9	lasso	0.53	2.7e-27	-0.59826	0.549665
CCDC154	16	1484384	1494557	0.487	rs9937841	-2.63	rs12932780	0.234	6.16	0.654	479	8	lasso	0.28	7e-13	1.14171	0.254	0.487	rs12595929	3.28	rs12932780	0.234	6.16	0.763	479	8	lasso	0.28	7e-13	0.59785	0.54994
ADCK1	14	78266426	78400297	0.2418	rs17754467	3	rs11621178	0.116	-5.14	-0.084	615	29	enet	0.13	1.4e-06	-0.11806	0.90602	0.2418	rs10147707	-3.42	rs11621178	0.116	-5.14	-1.155	615	29	enet	0.13	1.4e-06	0.5978	0.54996
NT5C3A	7	33053742	33102409	0.1686	rs17136990	3.1	rs4720093	0.150104	5.27	2.661	342	1	top1	0.15	3.5e-07	2.661	0.007791	0.1686	rs4723212	-3.57	rs4720093	0.150104	5.27	0.597	342	1	top1	0.15	3.5e-07	0.597	0.550507
CTD-2224J9.8	19	54006646	54015941	0.5483	rs12978545	2.95	rs1284536	0.180014	5.46	0.81	482	1	top1	0.18	2e-08	0.81	0.41794	0.5483	rs454006	3.52	rs1284536	0.180014	5.46	0.597	482	1	top1	0.18	2e-08	0.597	0.550507
GRK4	4	2965335	3042474	0.187	rs3804348	2.75	rs2471340	0.07675	-4.46	-1.016	385	385	blup	0.11	1.6e-05	0.5286	0.597084	0.187	rs17773510	3.25	rs2471340	0.07675	-4.46	-0.963	385	385	blup	0.11	1.6e-05	-0.59643	0.55089
GUSBP6	7	63560683	63611099	0.2739	rs1717894	2.1	rs4718012	0.119072	4.45	0.261	240	1	top1	0.12	6.1e-06	0.261	0.794093	0.2739	rs10949928	-2.25	rs4718012	0.119072	4.45	0.596	240	1	top1	0.12	6.1e-06	0.596	0.551175
DNALI1	1	38022520	38032416	0.515	rs949586	3.74	rs7535432	0.355	7.45	1.753	452	10	lasso	0.38	1.2e-17	1.85773	0.063208	0.515	rs2497991	3.294	rs7535432	0.355	7.45	0.437	452	10	lasso	0.38	1.2e-17	0.59591	0.551233
C1QL4	12	49726200	49730971	0.3121	rs729281	2.76	rs11835303	0.203929	5.94	0.071	299	1	top1	0.2	2e-09	0.071	0.943398	0.3121	rs2453481	-2.94	rs11835303	0.203929	5.94	0.595	299	1	top1	0.2	2e-09	0.595	0.55184
LIMD1	3	45596886	45727830	0.5828	rs9871439	-2.74	rs1318992	0.417606	8.23	-1.576	521	1	top1	0.42	5e-20	-1.576	0.115	0.5828	rs7651325	-2.57	rs1318992	0.417606	8.23	0.595	521	1	top1	0.42	5e-20	0.595	0.551843
BEGAIN	14	101003486	101053750	0.2697	rs12885370	-3.42	rs7142209	0.0796	-4.52	0.138	428	1	top1	0.08	0.00021	-0.138	0.89024	0.2697	rs3087917	2.54	rs7142209	0.0796	-4.52	-0.594	428	1	top1	0.08	0.00021	0.594	0.55251
CENPN	16	81040103	81066719	0.228	rs17750740	2.81	rs9925780	0.0678	5.03	-0.697	677	7	lasso	0.072	0.00042	-1.10894	0.267	0.228	rs12931726	-2.48	rs9925780	0.0678	5.03	0.724	677	7	lasso	0.072	0.00042	0.5938	0.55265
CISD3	17	36886488	36890149	0.321	rs9914748	-3.58	rs7224608	0.017556	4.18	-1.555	344	27	enet	0.062	0.001	-2.3424	0.0192	0.321	rs12948887	-3.12	rs7224608	0.017556	4.18	-0.78	344	27	enet	0.062	0.001	-0.59334	0.553
RP11-738O11.13	11	55635045	55642013	0.3294	rs603122	-3.26	rs1023921	0.136	5.29	-2.12	407	407	blup	0.2	3.7e-09	-1.51181	0.131	0.3294	rs11227538	-2.64	rs1023921	0.136	5.29	0.605	407	407	blup	0.2	3.7e-09	-0.5936	0.553
AP006621.6	11	781645	782105	0.4324	rs2075853	3.42	rs4963153	0.296	7.11	1.47	422	1	top1	0.3	1.3e-13	1.47	0.142	0.4324	rs4963155	-2.59	rs4963153	0.296	7.11	-0.593	422	1	top1	0.3	1.3e-13	-0.593	0.553
ME3	11	86152150	86383678	0.3162	rs12575890	3.2	rs11820048	0.00323	3.05	1.139	584	584	blup	0.044	0.005	0.03146	0.975	0.3162	rs623478	-2.79	rs11820048	0.00323	3.05	-0.766	584	584	blup	0.044	0.005	0.593757	0.553
POM121L9P	22	24647796	24661493	0.2942	rs5760444	4.22	rs738811	0.227811	-6.14	-3.087	357	1	top1	0.23	1.8e-10	3.087	0.002022	0.2942	rs5760176	2.83	rs738811	0.227811	-6.14	-0.593	357	1	top1	0.23	1.8e-10	0.593	0.55318
PRORSD1P	2	55509455	55511658	0.3341	rs13010217	-3.43	rs10496048	0.009365	5.22	1.94	492	1	top1	0.0094	0.12	1.94	0.0524	0.3341	rs6715130	2.71	rs10496048	0.009365	5.22	0.593	492	1	top1	0.0094	0.12	0.593	0.553181
RCN3	19	50030875	50050219	0.394	rs9304680	3.04	rs8105626	0.165128	5.3	0.732	368	1	top1	0.17	8.5e-08	0.732	0.46417	0.394	rs9304684	-3.09	rs8105626	0.165128	5.3	-0.593	368	1	top1	0.17	8.5e-08	-0.593	0.553181
AL592528.1	21	47247875	47256333	0.209	rs7281816	3.68	rs12482177	-0.003847	-3.39	1.3	484	484	blup	0.02	0.045	-1.81161	0.07	0.209	rs12627639	-3.25	rs12482177	-0.003847	-3.39	-0.563	484	484	blup	0.02	0.045	0.5929	0.5533
NUDT14	14	105639275	105647649	0.313	rs2498794	3.51	rs4983590	0.0768	-4.83	1.053	261	2	lasso	0.15	4.3e-07	-0.692907	0.488368	0.313	rs7158194	3.01	rs4983590	0.0768	-4.83	-0.309	261	2	lasso	0.15	4.3e-07	-0.5926	0.55343
GDF5	20	34021145	34042568	0.128	rs7263251	3.03	rs4911178	0.104765	4.38	-1.099	327	1	top1	0.1	2.2e-05	-1.099	0.2718	0.128	rs2425025	3.22	rs4911178	0.104765	4.38	-0.592	327	1	top1	0.1	2.2e-05	-0.592	0.553851
CTC-297N7.5	17	10633094	10718481	0.442	rs12941887	3.29	rs10521170	0.252192	-6.48	-2.339	497	4	lasso	0.27	1.7e-12	2.338	0.0194	0.442	rs35779805	-3.05	rs10521170	0.252192	-6.48	-0.064	497	4	lasso	0.27	1.7e-12	0.59216	0.554
SGCA	17	48243346	48253292	0.417	rs11658565	2.96	rs2412299	0.231677	6.12	-0.014	448	1	top1	0.23	1.2e-10	-0.014	0.989	0.417	rs7221526	-3.76	rs2412299	0.231677	6.12	0.592	448	1	top1	0.23	1.2e-10	0.592	0.554
AGAP7	10	51464162	51486327	0.6136	rs1258192	3	rs10740051	0.227144	6.36	-1.356	70	7	lasso	0.26	6.7e-12	-1.87812	0.060365	0.6136	rs10824914	-1.47	rs10740051	0.227144	6.36	-0.264	70	7	lasso	0.26	6.7e-12	-0.59154	0.554159
TTI1	20	36611409	36661870	0.49	rs1739654	-2.75	rs3938421	0.109945	5.45	-0.694	482	9	lasso	0.33	1.6e-15	0.1405	0.8882	0.49	rs6024572	-3.22	rs3938421	0.109945	5.45	-0.04	482	9	lasso	0.33	1.6e-15	-0.5912	0.554354
PDCD1LG2	9	5510545	5571282	0.2725	rs2297136	2.59	rs1360238	0.078554	4.56	1.861	431	21	enet	0.21	8.4e-10	0.72151	0.470595	0.2725	rs10975260	-3.46	rs1360238	0.078554	4.56	-0.651	431	21	enet	0.21	8.4e-10	-0.59087	0.554605
NDUFC2	11	77779398	77791265	0.3827	rs4945228	2.8	rs10793269	0.301	7.22	-0.487	363	9	lasso	0.35	4.1e-16	-0.86598	0.387	0.3827	rs7125327	2.81	rs10793269	0.301	7.22	0.304	363	9	lasso	0.35	4.1e-16	0.590084	0.555
ZNF623	8	144718183	144735900	0.714	rs7007949	-3.8	rs4873815	0.166539	6.08	-0.598	350	16	lasso	0.27	1.7e-12	-0.74914	0.454	0.714	rs4873799	-3.4	rs4873815	0.166539	6.08	0.151	350	16	lasso	0.27	1.7e-12	0.59061	0.555
RPAP1	15	41809374	41836467	0.1751	rs2277537	-3.1	rs11070334	0.127907	4.92	-0.831	364	1	top1	0.13	2.7e-06	-0.831	0.406	0.1751	rs8025916	-2.84	rs11070334	0.127907	4.92	-0.59	364	1	top1	0.13	2.7e-06	-0.59	0.55519
LMNB1	5	126112315	126172712	0.2275	rs6888913	3.51	rs12516417	-0.00132	3.48	0.556	394	394	blup	0.053	0.0022	0.13482	0.893	0.2275	rs3734173	2.74	rs12516417	-0.00132	3.48	-0.521	394	394	blup	0.053	0.0022	0.5896	0.55545
RP11-554A11.9	11	68923378	68927220	0.331	rs10796817	-2.19	rs3829241	0.00825	-4.13	-0.696	450	27	enet	0.071	0.00044	-0.02975	0.976	0.331	rs7928827	-2.99	rs3829241	0.00825	-4.13	1.08	450	27	enet	0.071	0.00044	-0.588958	0.556
PDCD5	19	33071974	33078358	0.2304	rs3764632	-3.13	rs881273	0.065047	3.94	-0.601	408	16	enet	0.084	0.00014	-0.73492	0.46239	0.2304	rs10417152	-3.67	rs881273	0.065047	3.94	-0.287	408	16	enet	0.084	0.00014	-0.588642	0.556102
AKAP6	14	32798479	33300567	0.2892	rs17098637	-3.2	rs1295912	0.0138	-3.41	-1.987	567	567	blup	0.066	0.00074	1.01093	0.312052	0.2892	rs3784166	3.62	rs1295912	0.0138	-3.41	0.004	567	567	blup	0.066	0.00074	0.588	0.55653
USP32P2	17	18414576	18426609	0.541	rs2245737	-3.27	rs584300	0.281862	6.76	-2.005	294	37	enet	0.37	1.7e-17	-2.088	0.0368	0.541	rs4925144	-3.34	rs584300	0.281862	6.76	-1.298	294	37	enet	0.37	1.7e-17	-0.58728	0.557
RP11-1277A3.1	5	177038254	177046755	0.2689	rs11952102	3.45	rs6600989	0.196016	-5.81	1.212	236	1	top1	0.2	4.3e-09	-1.212	0.226	0.2689	rs6556312	3.16	rs6600989	0.196016	-5.81	0.587	236	1	top1	0.2	4.3e-09	-0.587	0.5572
EFCAB2	1	245165423	245290466	0.4849	rs10803241	3.17	rs1196365	0.324	7.47	-1.464	474	26	enet	0.46	1.4e-22	-0.87029	0.384142	0.4849	rs9727042	-2.787	rs1196365	0.324	7.47	-1.049	474	26	enet	0.46	1.4e-22	-0.58648	0.557551
SELM	22	31500758	31516055	0.1427	rs12330058	-2.47	rs2240431	0.00743	-3.89	1.178	373	5	lasso	0.034	0.012	-1.9935	0.046204	0.1427	rs7285683	-3.41	rs2240431	0.00743	-3.89	0.117	373	5	lasso	0.034	0.012	-0.5861	0.55781
CNGA1	4	47937994	48018689	0.452	rs4694857	2.72	rs3113878	0.284282	6.9	-0.157	407	1	top1	0.28	4.7e-13	-0.157	0.875245	0.452	rs4695338	2.84	rs3113878	0.284282	6.9	-0.585	407	1	top1	0.28	4.7e-13	-0.585	0.55855
ZNF680	7	63980262	64023484	0.1238	rs4585620	2.61	rs1581570	0.012809	-3.67	-0.017	313	313	blup	0.038	0.0084	0.64956	0.515977	0.1238	rs1581570	2.64	rs1581570	0.012809	-3.67	2.64	313	313	blup	0.038	0.0084	-0.58477	0.558704
TMEM235	17	76227391	76237068	0.341	rs17639481	3.82	rs8078121	-0.006432	-3.95	2.122	506	506	blup	0.075	0.00031	-1.2753	0.202	0.341	rs12185261	4.27	rs8078121	-0.006432	-3.95	-0.981	506	506	blup	0.075	0.00031	0.58364	0.559
LINC00665	19	36803969	36822620	0.3664	rs2073897	-2.04	rs2972544	0.173497	5.78	-0.991	306	13	enet	0.23	2.2e-10	-0.39499	0.69285	0.3664	rs7247057	-2.96	rs2972544	0.173497	5.78	0.404	306	13	enet	0.23	2.2e-10	0.58357	0.55951
RP11-112J3.16	9	35772160	35790429	0.3318	rs2772220	-2.83	rs6476491	0.127321	-4.68	-2.084	415	1	top1	0.13	2.9e-06	2.084	0.03716	0.3318	rs10972462	3.12	rs6476491	0.127321	-4.68	-0.583	415	1	top1	0.13	2.9e-06	0.583	0.559893
CTAGE8	7	143963794	143966381	0.1772	rs6963694	-2.52	rs17591965	0.059458	-4.63	0.875	320	26	enet	0.1	3.1e-05	-0.7165	0.473681	0.1772	rs228577	-2.75	rs17591965	0.059458	-4.63	1.469	320	26	enet	0.1	3.1e-05	-0.58122	0.561095
TRAPPC12	2	3383446	3488865	0.306	rs4850031	-2.73	rs7601188	0.124721	-5.5	0.614	573	1	top1	0.12	3.6e-06	-0.614	0.539	0.306	rs4583476	3.37	rs7601188	0.124721	-5.5	0.581	573	1	top1	0.12	3.6e-06	-0.581	0.56124
AC010536.1	16	87727144	87729753	0.4884	rs3748400	4.78	rs12447906	0.173	-5.57	-0.169	494	1	top1	0.17	3.8e-08	0.169	0.866	0.4884	rs1050847	4.42	rs12447906	0.173	-5.57	0.581	494	1	top1	0.17	3.8e-08	-0.581	0.56124
AC005154.7	7	30562759	30564151	0.6367	rs6942480	-2.6	rs38488	0.261741	7.57	-0.572	462	17	enet	0.34	7.1e-16	-0.54223	0.587658	0.6367	rs10260668	-3.55	rs38488	0.261741	7.57	-0.575	462	17	enet	0.34	7.1e-16	-0.58068	0.561453
CIB2	15	78397252	78423839	0.4533	rs3935685	-4.06	rs8036417	0.162393	6.64	-0.21	414	7	lasso	0.22	5.8e-10	-0.17608	0.86	0.4533	rs4886935	-4.35	rs8036417	0.162393	6.64	0.432	414	7	lasso	0.22	5.8e-10	0.58065	0.56148
RP11-108M9.5	1	17215590	17216042	0.3747	rs2501787	3.32	rs6691985	0.0525	4.35	0.489	339	32	enet	0.15	2.6e-07	0.05667	0.954808	0.3747	rs11581590	-4.855	rs6691985	0.0525	4.35	-0.128	339	32	enet	0.15	2.6e-07	0.5802	0.561778
CCDC38	12	96260832	96336752	0.4532	rs11612148	-2.59	rs4762651	0.189404	-6.17	-1.127	552	16	enet	0.22	3e-10	0.86067	0.389417	0.4532	rs2268507	3.67	rs4762651	0.189404	-6.17	0.837	552	16	enet	0.22	3e-10	-0.5796	0.56217
TMEM219	16	29952206	29984373	0.1604	rs11150586	2.73	rs8043883	-0.00438	-3.26	-0.817	185	185	blup	0.0095	0.12	-0.46976	0.639	0.1604	rs8051096	2.55	rs8043883	-0.00438	-3.26	-0.413	185	185	blup	0.0095	0.12	0.57921	0.56245
FCRLB	1	161691353	161697933	0.229	rs6413453	-2.89	rs11746	0.17	-5.3	-1.245	491	1	top1	0.17	5.6e-08	1.245	0.213132	0.229	rs2502812	-2.722	rs11746	0.17	-5.3	0.579	491	1	top1	0.17	5.6e-08	-0.579	0.562589
SCML4	6	108025308	108145521	0.2906	rs11757117	-3.79	rs9320236	0.08674	-4.27	1.664	425	6	lasso	0.1	2.8e-05	-1.9575	0.050294	0.2906	rs846951	-3.21	rs9320236	0.08674	-4.27	-0.819	425	6	lasso	0.1	2.8e-05	0.57783	0.563
TMEM98	17	31254928	31272124	0.337	rs9898140	2.72	rs28923	0.120539	4.54	-1.315	530	1	top1	0.12	5.3e-06	-1.315	0.189	0.337	rs4078690	-3.18	rs28923	0.120539	4.54	0.579	530	1	top1	0.12	5.3e-06	0.579	0.563
XPO6	16	28109300	28223241	0.1438	rs153103	-2.85	rs11861427	0.0969	4.45	-1	327	1	top1	0.097	4.5e-05	-1	0.317	0.1438	rs9937641	-3.14	rs11861427	0.0969	4.45	-0.578	327	1	top1	0.097	4.5e-05	-0.578	0.56326
ZBTB32	19	36195429	36207940	0.3988	rs4806146	2.48	rs10422762	0.285426	7.11	0.639	446	1	top1	0.29	4.1e-13	0.639	0.52282	0.3988	rs7247057	-2.96	rs10422762	0.285426	7.11	-0.578	446	1	top1	0.29	4.1e-13	-0.578	0.563264
C19orf55	19	36249044	36260766	0.4996	rs4806146	2.48	rs10422762	0.285641	-6.99	0.639	429	1	top1	0.29	4e-13	-0.639	0.52282	0.4996	rs7247057	-2.96	rs10422762	0.285641	-6.99	-0.578	429	1	top1	0.29	4e-13	0.578	0.563264
RP11-826N14.4	5	175564160	175582741	0.3665	rs12658312	-3.14	rs7443800	0.308856	-7.02	1.558	324	1	top1	0.31	3e-14	-1.558	0.119	0.3665	rs12521617	3.16	rs7443800	0.308856	-7.02	-0.577	324	1	top1	0.31	3e-14	0.577	0.56394
CD151	11	832884	839720	0.6335	rs5743867	3.69	rs6597977	0.506	-9.1	-0.775	417	6	lasso	0.53	5.2e-27	0.65457	0.513	0.6335	rs4963155	-2.59	rs6597977	0.506	-9.1	-0.566	417	6	lasso	0.53	5.2e-27	0.577274	0.564
MRPL35	2	86426478	86440917	0.2401	rs17027270	3.13	rs311582	0.036462	5.28	-0.334	449	14	enet	0.073	0.00039	-1.0062	0.314	0.2401	rs17027163	4.22	rs311582	0.036462	5.28	1.513	449	14	enet	0.073	0.00039	0.5768	0.564105
CTD-2260A17.3	5	96140056	96141808	0.2562	rs4400148	3.08	rs469758	0.026758	4.65	1.488	501	19	enet	0.076	0.0003	1.64258	0.1	0.2562	rs897746	2.8	rs469758	0.026758	4.65	-0.128	501	19	enet	0.076	0.0003	-0.5765	0.56427
RNF14	5	141346385	141369856	0.2363	rs9324858	-3.79	rs252111	0.124107	4.89	-1.905	540	1	top1	0.12	3.9e-06	-1.905	0.0568	0.2363	rs4151701	3.41	rs252111	0.124107	4.89	0.575	540	1	top1	0.12	3.9e-06	0.575	0.56529
TMEM200C	18	5882071	5895954	0.321	rs7234955	-2.87	rs4798423	-0.0012	3.94	0.123	522	522	blup	0.042	0.0061	-0.0769	0.93868	0.321	rs9966104	-2.7	rs4798423	-0.0012	3.94	1.22	522	522	blup	0.042	0.0061	-0.5748	0.565421
STAG3	7	99775186	99818169	0.1824	rs7778571	-2.94	rs11771139	0.032004	4.27	0.925	272	23	enet	0.063	0.00092	1.38117	0.167226	0.1824	rs2734897	2.56	rs11771139	0.032004	4.27	-0.01	272	23	enet	0.063	0.00092	-0.57446	0.565653
IMPDH1	7	128032331	128050306	0.2814	rs10250463	2.57	rs4731437	-0.005622	3.36	0.042	387	387	blup	0.059	0.0013	-0.48023	0.631061	0.2814	rs322818	4.25	rs4731437	-0.005622	3.36	-1.109	387	387	blup	0.059	0.0013	-0.57418	0.565845
TRPV3	17	3413796	3461289	0.527	rs149592	-3.51	rs4790522	0.230905	-6.22	-0.045	519	9	lasso	0.27	2.3e-12	0.7245	0.469	0.527	rs1006954	-3.14	rs4790522	0.230905	-6.22	1.109	519	9	lasso	0.27	2.3e-12	-0.57333	0.566
FAM86DP	3	75470703	75484261	0.4986	rs4677489	-2.27	rs6767960	0.071693	-3.84	-0.382	148	21	enet	0.08	0.00021	0.831	0.406	0.4986	rs4856024	2.79	rs6767960	0.071693	-3.84	0.207	148	21	enet	0.08	0.00021	0.57386	0.566061
RSPH4A	6	116937642	116954148	0.1596	rs2243368	-3.7	rs4946182	0.08945	-4.28	1.82	355	1	top1	0.089	8.8e-05	-1.82	0.068759	0.1596	rs473484	-2.58	rs4946182	0.08945	-4.28	-0.573	355	1	top1	0.089	8.8e-05	0.573	0.567
TSFM	12	58176372	58201854	0.3043	rs11830804	3.49	rs11172335	0.177098	-5.81	-0.903	353	353	blup	0.18	1.4e-08	0.85766	0.391079	0.3043	rs7313599	2.6	rs11172335	0.177098	-5.81	-0.762	353	353	blup	0.18	1.4e-08	0.5713	0.56783
NCF2	1	183524698	183560011	0.4705	rs6677194	-2.93	rs2767314	0.0976	4.72	1.905	538	538	blup	0.15	5.1e-07	2.03998	0.041353	0.4705	rs2702185	2.363	rs2767314	0.0976	4.72	-0.632	538	538	blup	0.15	5.1e-07	-0.57046	0.568363
RP11-89K11.1	15	102277302	102285913	0.4825	rs6598448	-3.65	rs8031873	0.188437	6.31	0.45	372	6	lasso	0.26	5.3e-12	0.14051	0.888	0.4825	rs3784481	2.66	rs8031873	0.188437	6.31	0.143	372	6	lasso	0.26	5.3e-12	-0.57007	0.56863
CEBPZ	2	37428755	37458773	0.2645	rs11124565	-2.99	rs10209937	0.100269	-4.1	1.49	486	1	top1	0.1	3.3e-05	-1.49	0.136	0.2645	rs1024810	-3.16	rs10209937	0.100269	-4.1	0.57	486	1	top1	0.1	3.3e-05	-0.57	0.568678
RP11-7K24.3	6	42059976	42061997	0.3759	rs4445045	-2.87	rs7762152	-0.00647	-3.29	0.97	436	436	blup	0.032	0.014	-2.1394	0.032403	0.3759	rs4472338	-2.92	rs7762152	-0.00647	-3.29	1.993	436	436	blup	0.032	0.014	-0.56921	0.569
RP13-582O9.5	8	144362331	144363860	0.333	rs7007949	-3.8	rs7387207	0.260613	-6.47	1.876	383	1	top1	0.26	6e-12	-1.876	0.0607	0.333	rs4873799	-3.4	rs7387207	0.260613	-6.47	-0.57	383	1	top1	0.26	6e-12	0.57	0.569
ZNF517	8	146024261	146036554	0.1762	rs11784421	-2.27	rs2976464	0.113405	4.89	-1.551	209	1	top1	0.11	1e-05	-1.551	0.121	0.1762	rs2955224	2.11	rs2976464	0.113405	4.89	-0.57	209	1	top1	0.11	1e-05	-0.57	0.569
FAM218A	4	165878100	165880273	0.337	rs4691168	-3.65	rs6837498	0.023616	4.01	-1.609	458	35	enet	0.069	0.00056	-0.89522	0.370671	0.337	rs17045368	3.05	rs6837498	0.023616	4.01	0.146	458	35	enet	0.069	0.00056	-0.5692	0.56922
SLC25A34	1	16062900	16067891	0.4071	rs6673066	-2.12	rs12744547	0.214	-6.34	0.158	444	1	top1	0.21	7.4e-10	-0.158	0.874457	0.4071	rs945416	-3.267	rs12744547	0.214	-6.34	-0.569	444	1	top1	0.21	7.4e-10	0.569	0.569356
SERPINI1	3	167453031	167543356	0.3344	rs4955713	-2.79	rs6774632	0.052651	4.53	1.14973	386	21	enet	0.16	2.1e-07	1.0933	0.274	0.3344	rs2140364	-3.38	rs6774632	0.052651	4.53	0.796	386	21	enet	0.16	2.1e-07	0.56895	0.569389
PINK1	1	20959948	20978004	0.4264	rs1985278	4.6	rs4655226	0.0383	4.03	0.317	468	468	blup	0.058	0.0014	-2.0629	0.039122	0.4264	rs2874367	-4.367	rs4655226	0.0383	4.03	-1.319	468	468	blup	0.058	0.0014	-0.5675	0.570372
FAM109A	12	111798455	111806925	0.2403	rs3742004	2.23	rs11065783	-0.001272	-2.93	-0.949	236	236	blup	0.033	0.013	-0.67372	0.500488	0.2403	rs2239194	2.82	rs11065783	-0.001272	-2.93	-1.343	236	236	blup	0.033	0.013	-0.5671	0.57065
ZFP1	16	75182390	75206134	0.4211	rs8051771	-2.62	rs12935567	0.256	-6.63	-2.109	421	1	top1	0.26	9.9e-12	2.109	0.0349	0.4211	rs11149776	-2.67	rs12935567	0.256	-6.63	-0.567	421	1	top1	0.26	9.9e-12	0.567	0.57071
RP11-95D17.1	2	10076489	10079719	0.3654	rs10208406	3.31	rs1469542	0.106959	4.99	0.064	537	1	top1	0.11	1.8e-05	0.064	0.949	0.3654	rs4669519	3.12	rs1469542	0.106959	4.99	-0.567	537	1	top1	0.11	1.8e-05	-0.567	0.570714
GPHN	14	66974125	67648520	0.144	rs876747	2.13	rs7143755	0.00189	2.91	-0.672	357	5	lasso	0.0056	0.17	-0.018478	0.985258	0.144	rs876747	2.23	rs7143755	0.00189	2.91	-0.985	357	5	lasso	0.0056	0.17	-0.5666	0.57102
RP11-678G14.3	19	21753624	21770124	0.5032	rs11085436	-2.58	rs7259888	0.318616	-7.21	-1.006	307	1	top1	0.32	1e-14	1.006	0.31442	0.5032	rs8111827	2.06	rs7259888	0.318616	-7.21	0.566	307	1	top1	0.32	1e-14	-0.566	0.571394
MTIF3	13	28009826	28024739	0.273	rs1006353	-3.77	rs9512713	0.06536	-3.98	2.94	560	1	top1	0.065	0.00075	-2.94	0.00328	0.273	rs559215	3.6	rs9512713	0.06536	-3.98	0.565	560	1	top1	0.065	0.00075	-0.565	0.572
COL6A4P2	3	129931666	129992649	0.4626	rs2976102	-2.36	rs9757129	0.40875	-8.01	-0.705	337	1	top1	0.41	1.6e-19	0.705	0.481	0.4626	rs35043537	-2.94	rs9757129	0.40875	-8.01	0.564	337	1	top1	0.41	1.6e-19	-0.564	0.572754
RP11-77P16.4	3	129831393	129839422	0.8278	rs2976102	-2.36	rs9757129	0.419052	-8.23	-0.705	328	1	top1	0.42	4.1e-20	0.705	0.481	0.8278	rs35043537	-2.94	rs9757129	0.419052	-8.23	0.564	328	1	top1	0.42	4.1e-20	-0.564	0.572754
PLEKHF2	8	96146032	96168912	0.2532	rs10808675	-3.25	rs11985227	0.070846	4.77	0.33	563	5	lasso	0.076	0.00029	0.5652	0.572	0.2532	rs17671317	3	rs11985227	0.070846	4.77	-0.469	563	5	lasso	0.076	0.00029	-0.56354	0.573
MEF2BNB	19	19287712	19303007	0.3298	rs892023	3.5	rs2238669	0.224944	6.03	-0.273	331	1	top1	0.22	2.4e-10	-0.273	0.78485	0.3298	rs10407283	2.72	rs2238669	0.224944	6.03	0.563	331	1	top1	0.22	2.4e-10	0.563	0.573435
IL17RE	3	9944303	9958086	0.4568	rs3774180	3.29	rs279571	0.244869	-6.33	1.805	457	29	enet	0.27	2.9e-12	-0.3764	0.707	0.4568	rs2241308	-3.29	rs279571	0.244869	-6.33	-0.427	457	29	enet	0.27	2.9e-12	0.56244	0.573819
ZNF202	11	123594885	123612383	0.2343	rs10893088	-2.93	rs7110581	0.129	4.84	1.257	606	1	top1	0.13	2.5e-06	1.257	0.209	0.2343	rs2276054	-3.26	rs7110581	0.129	4.84	0.562	606	1	top1	0.13	2.5e-06	0.562	0.574
HOOK2	19	12873817	12983554	0.2003	rs10854122	2.54	rs10408457	0.113248	4.44	0.142	332	1	top1	0.11	1e-05	0.142	0.88708	0.2003	rs11878413	2.96	rs10408457	0.113248	4.44	-0.562	332	1	top1	0.11	1e-05	-0.562	0.574116
USP16	21	30398030	30426809	0.257	rs16983785	2.88	rs2832149	0.039948	3.56	1.108	427	20	enet	0.082	0.00016	2.51889	0.0118	0.257	rs2831897	1.8	rs2832149	0.039948	3.56	0.206	427	20	enet	0.082	0.00016	-0.5616	0.5744
CACNB4	2	152689290	152955593	0.1582	rs10497104	3.31	rs6434017	0.055488	4.13	-1.011	405	5	lasso	0.057	0.0015	-0.90051	0.368	0.1582	rs11695661	2.69	rs6434017	0.055488	4.13	0.75	405	5	lasso	0.057	0.0015	0.5613	0.574567
RP11-329B9.4	3	184451863	184456737	0.3928	rs1021376	3.83	rs9852059	0.164661	5.28	1.011	449	32	enet	0.17	5.4e-08	0.3532	0.724	0.3928	rs11925854	4.14	rs9852059	0.164661	5.28	-0.365	449	32	enet	0.17	5.4e-08	-0.56026	0.575303
H3F3A	1	226249578	226259702	0.4605	rs11587971	3.61	rs6700189	0.295	7.08	0.516	386	1	top1	0.29	1.5e-13	0.516	0.605854	0.4605	rs10799329	-3.331	rs6700189	0.295	7.08	0.56	386	1	top1	0.29	1.5e-13	0.56	0.575479
C1orf220	1	178511887	178518024	0.2101	rs7519811	3.28	rs12754916	-0.00147	4.02	-0.824	341	341	blup	0.043	0.0053	0.05461	0.956446	0.2101	rs12137038	2.776	rs12754916	-0.00147	4.02	-1.947	341	341	blup	0.043	0.0053	0.55986	0.575577
RP11-144N1.1	16	74701404	74702604	0.2049	rs3851731	-2.67	rs11149759	-0.00517	3.41	1.988	355	13	enet	0.015	0.07	0.61539	0.538	0.2049	rs7193541	-2.85	rs11149759	-0.00517	3.41	1.506	355	13	enet	0.015	0.07	0.55969	0.57569
RP11-341G23.4	12	104140093	104162636	0.5393	rs11111529	3.12	rs9132	0.297963	7.34	-1.64	618	27	enet	0.34	9.3e-16	-1.71642	0.086084	0.5393	rs7306771	3.07	rs9132	0.297963	7.34	0.697	618	27	enet	0.34	9.3e-16	0.5595	0.57584
RABL2A	2	114384806	114400973	0.2161	rs3982819	2.52	rs2166966	0.001561	4.03	0.742	334	334	blup	0.05	0.0028	-0.0093	0.993	0.2161	rs6713750	2.47	rs2166966	0.001561	4.03	0.646	334	334	blup	0.05	0.0028	-0.5586	0.576457
FAM154B	15	82555151	82577271	0.7575	rs1128431	-2.83	rs12439679	0.449194	8.61	-1.058	243	19	enet	0.49	8.6e-25	-1.36068	0.174	0.7575	rs7168047	-2.6	rs12439679	0.449194	8.61	-0.072	243	19	enet	0.49	8.6e-25	0.55852	0.57649
C12orf68	12	48577366	48579709	0.2016	rs11168634	-3.11	rs11830378	-0.005174	-3.22	0.079	517	517	blup	0.017	0.056	-0.87065	0.383947	0.2016	rs4760608	3.46	rs11830378	-0.005174	-3.22	-0.428	517	517	blup	0.017	0.056	-0.5582	0.57671
CCDC167	6	37450696	37467698	0.4659	rs7745284	-3.11	rs10692	0.233823	-6.59	-1.008	496	1	top1	0.23	9.7e-11	1.008	0.313454	0.4659	rs6916856	3.08	rs10692	0.233823	-6.59	0.558	496	1	top1	0.23	9.7e-11	-0.558	0.577
USP40	2	234384166	234475428	0.3012	rs6742078	-3.85	rs12472244	0.103229	5.31	0.091	738	6	lasso	0.11	1.1e-05	0.42474	0.671	0.3012	rs7560562	2.54	rs12472244	0.103229	5.31	0.679	738	6	lasso	0.11	1.1e-05	0.5573	0.577354
MIB1	18	19284918	19450918	0.182	rs12955789	2.77	rs11660303	0.00977	3.81	-0.147	256	256	blup	0.041	0.0064	0.593	0.55315	0.182	rs2586201	-2.74	rs11660303	0.00977	3.81	-0.068	256	256	blup	0.041	0.0064	0.5572	0.577363
ALG10	12	34177070	34182629	0.1154	rs9943813	-1.72	rs11053210	0.114015	-5.08	1.007	233	1	top1	0.11	9.7e-06	-1.007	0.313935	0.1154	rs3898966	1.94	rs11053210	0.114015	-5.08	0.557	233	1	top1	0.11	9.7e-06	-0.557	0.57753
ASB16-AS1	17	42253341	42264085	0.133	rs11079199	-3.45	rs400460	0.098977	-4.77	-1.613	352	14	enet	0.12	5.2e-06	1.403	0.161	0.133	rs5910	-4.45	rs400460	0.098977	-4.77	0.711	352	14	enet	0.12	5.2e-06	-0.55571	0.578
PRED62	21	47347679	47352477	0.183	rs7281816	3.68	rs2839025	-0.004909	-3.48	0.994	460	460	blup	0.047	0.0037	-1.8762	0.0606	0.183	rs12627639	-2.87	rs2839025	-0.004909	-3.48	-0.932	460	460	blup	0.047	0.0037	-0.5549	0.579
RASA3	13	114747194	114898086	0.234	rs7330442	-2.78	rs1109630	0.08317	-4.8	1.487	233	15	enet	0.11	1.9e-05	-1.75109	0.07993	0.234	rs3813131	-3.33	rs1109630	0.08317	-4.8	-0.065	233	15	enet	0.11	1.9e-05	-0.55429	0.579
USP22	17	20902910	20947073	0.317	rs2001651	-2.8	rs5005801	0.071643	4.55	-0.085	217	217	blup	0.11	1.9e-05	-0.7316	0.464	0.317	rs11654214	-2.74	rs5005801	0.071643	4.55	0.535	217	217	blup	0.11	1.9e-05	0.55527	0.579
CEP250	20	34042985	34099804	0.098	rs7263251	3.03	rs6060442	0.102276	-4.21	0.341	325	20	enet	0.11	1.8e-05	-0.128	0.8982	0.098	rs2425025	3.22	rs6060442	0.102276	-4.21	0.259	325	20	enet	0.11	1.8e-05	-0.5547	0.579086
ADD3	10	111756126	111895323	0.3324	rs963059	2.45	rs10509907	0.217631	6.32	1.241	335	6	lasso	0.22	3.2e-10	1.22106	0.222064	0.3324	rs2027126	2.89	rs10509907	0.217631	6.32	-0.308	335	6	lasso	0.22	3.2e-10	-0.55422	0.57943
RALB	2	120997640	121052289	0.3493	rs874816	-3.24	rs4849849	0.037013	4.27	-0.442	322	322	blup	0.051	0.0026	-0.98881	0.323	0.3493	rs1467326	-2.65	rs4849849	0.037013	4.27	-0.876	322	322	blup	0.051	0.0026	-0.554	0.579594
AC005517.3	17	15410180	15410668	0.213	rs9906223	3.43	rs236815	0.135351	-5.49	-0.984	398	1	top1	0.14	1.4e-06	0.984	0.325	0.213	rs2240593	2.6	rs236815	0.135351	-5.49	0.554	398	1	top1	0.14	1.4e-06	-0.554	0.58
ULBP2	6	150263136	150270371	0.229	rs910534	-2.64	rs1830833	-0.001457	3.15	0.072	527	527	blup	0.012	0.089	0.5492	0.582879	0.229	rs659156	-2.43	rs1830833	-0.001457	3.15	-0.339	527	527	blup	0.012	0.089	-0.55356	0.58
RP11-472M19.2	6	56708800	56728876	0.3947	rs10456737	-1.82	rs7775182	0.13004	5.46	0.047	337	337	blup	0.13	1.4e-06	-0.2451	0.806403	0.3947	rs6927231	-2.81	rs7775182	0.13004	5.46	0.113	337	337	blup	0.13	1.4e-06	-0.5541	0.58
CGGBP1	3	88101094	88198892	0.6025	rs6795028	3.58	rs12629581	0.309734	7.07	1.51	302	1	top1	0.31	2.8e-14	1.51	0.131	0.6025	rs6769326	-3.47	rs12629581	0.309734	7.07	0.553	302	1	top1	0.31	2.8e-14	0.553	0.580263
BET1L	11	167784	207428	0.4847	rs6598008	-2.77	rs1023430	0.308	-7.08	-0.411	280	1	top1	0.31	3.5e-14	0.411	0.681	0.4847	rs2269394	-2.39	rs1023430	0.308	-7.08	-0.552	280	1	top1	0.31	3.5e-14	0.552	0.581
HMG20A	15	77712754	77777949	0.3348	rs3935685	-4.06	rs11632999	0.152246	6.17	2.083	326	20	enet	0.3	8.8e-14	2.18939	0.0286	0.3348	rs4886935	-4.35	rs11632999	0.152246	6.17	0.416	326	20	enet	0.3	8.8e-14	0.55177	0.58111
CLEC18C	16	70207352	70220798	0.6058	rs11641905	-2.47	rs1808417	0.298	6.89	-0.325	186	27	enet	0.32	1.3e-14	-0.18755	0.851	0.6058	rs1437134	2.83	rs1808417	0.298	6.89	0.36	186	27	enet	0.32	1.3e-14	0.55173	0.58113
CTD-2561J22.2	19	21565667	21569979	0.0842	rs11085436	-2.58	rs7257857	0.025425	-4.14	-1.521	287	287	blup	0.061	0.0011	0.6581	0.51047	0.0842	rs4809117	2.72	rs7257857	0.025425	-4.14	0.692	287	287	blup	0.061	0.0011	-0.550534	0.581953
RP11-250B2.6	6	81065141	81066576	0.2186	rs662408	-2.41	rs9359414	0.117201	-4.87	-1.947	440	1	top1	0.12	7.2e-06	1.947	0.051535	0.2186	rs163981	-2.79	rs9359414	0.117201	-4.87	-0.551	440	1	top1	0.12	7.2e-06	0.551	0.582
RHOQ	2	46769867	46810260	0.2584	rs6749716	3.27	rs17818315	0.066577	-4.24	1.123	672	1	top1	0.067	0.00067	-1.123	0.261	0.2584	rs6732523	3.35	rs17818315	0.066577	-4.24	-0.55	672	1	top1	0.067	0.00067	0.55	0.582319
POMZP3	7	76239303	76255000	0.7685	rs7808886	4.16	rs11505688	0.174146	-6.94	0.742	161	161	blup	0.42	3.2e-20	0.64477	0.519078	0.7685	rs35752932	3.34	rs11505688	0.174146	-6.94	0.968	161	161	blup	0.42	3.2e-20	-0.54977	0.582476
COQ9	16	57481441	57495187	0.4013	rs604965	2.77	rs11859006	0.11	4.59	1.18	582	10	lasso	0.14	6.9e-07	1.62139	0.105	0.4013	rs483053	3.53	rs11859006	0.11	4.59	-0.505	582	10	lasso	0.14	6.9e-07	0.54923	0.58285
PDE10A	6	165740776	166400091	0.2062	rs883299	3.54	rs10946105	0.016118	-4.15	1.604	672	672	blup	0.059	0.0013	-2.5331	0.011307	0.2062	rs844157	-3.03	rs10946105	0.016118	-4.15	0.079	672	672	blup	0.059	0.0013	0.54834	0.583
FAM71F1	7	128349115	128371797	0.1626	rs3993434	-2.44	rs731770	0.037572	4.47	0.703	366	2	lasso	0.038	0.0082	0.12941	0.897032	0.1626	rs339099	-2.86	rs731770	0.037572	4.47	0.417	366	2	lasso	0.038	0.0082	0.54844	0.583392
EIF2AK4	15	40226347	40327797	0.4266	rs11630891	3	rs8041057	0.21052	-5.98	1.237	465	1	top1	0.21	1e-09	-1.237	0.216	0.4266	rs16970617	2.7	rs8041057	0.21052	-5.98	0.548	465	1	top1	0.21	1e-09	-0.548	0.58369
AMPH	7	38423305	38671167	0.2328	rs3801127	-3.81	rs3823592	0.075649	-4.27	-0.112	545	1	top1	0.076	0.0003	0.112	0.910823	0.2328	rs1116811	-3.66	rs3823592	0.075649	-4.27	-0.548	545	1	top1	0.076	0.0003	0.548	0.583692
ADAM20P1	14	70935598	70950473	0.1741	rs8018565	-2.58	rs9323540	0.034	4.43	0.486	514	6	lasso	0.12	5.9e-06	0.189135	0.849987	0.1741	rs4749	3.05	rs9323540	0.034	4.43	1.406	514	6	lasso	0.12	5.9e-06	0.5478	0.58381
CDC16	13	115000362	115038198	0.222	rs9604573	-2.22	rs7319446	0.12862	4.99	0.619	207	1	top1	0.13	2.6e-06	0.619	0.53592	0.222	rs3813131	-3.33	rs7319446	0.12862	4.99	-0.547	207	1	top1	0.13	2.6e-06	-0.547	0.584
PTPN20CP	10	49272334	49327498	0.4931	rs17010618	-2.51	rs769008	0.105725	-4.58	-0.465	248	35	enet	0.17	5.2e-08	0.27638	0.782257	0.4931	rs17770989	2.08	rs769008	0.105725	-4.58	0.136	248	35	enet	0.17	5.2e-08	-0.54723	0.584221
PCDHB16	5	140560980	140565793	0.5564	rs2337515	-4.04	rs1528587	0.22943	-6.08	0.558	445	1	top1	0.23	1.5e-10	-0.558	0.577	0.5564	rs4151701	3.41	rs1528587	0.22943	-6.08	0.547	445	1	top1	0.23	1.5e-10	-0.547	0.58438
C10orf112	10	19492779	20079330	0.3401	rs2153192	2.66	rs1332926	0.08393	5.03	1.501	568	32	enet	0.19	1.1e-08	-0.1122	0.910666	0.3401	rs2039514	2.89	rs1332926	0.08393	5.03	-1.386	568	32	enet	0.19	1.1e-08	-0.54684	0.584492
PHACTR4	1	28696114	28826881	0.1633	rs34749063	-3.05	rs10915235	0.0634	-4.85	-2.147	277	1	top1	0.063	0.00089	2.147	0.031793	0.1633	rs204074	-3.834	rs10915235	0.0634	-4.85	-0.546	277	1	top1	0.063	0.00089	0.546	0.585066
ERCC6	10	50663414	50747584	0.1631	rs7075365	-2.74	rs4253217	0.048752	4.29	0.573	417	1	top1	0.049	0.0032	0.573	0.566645	0.1631	rs7910114	2.81	rs4253217	0.048752	4.29	0.546	417	1	top1	0.049	0.0032	0.546	0.585066
EPG5	18	43427574	43547240	0.366	rs900968	-3.25	rs3744998	0.30152	6.94	0.502	513	1	top1	0.3	6.9e-14	0.502	0.61567	0.366	rs923074	2.39	rs3744998	0.30152	6.94	0.546	513	1	top1	0.3	6.9e-14	0.546	0.585066
RP11-500G22.2	10	123687827	123711480	0.5933	rs4752655	2.88	rs11200207	0.131698	-6.6	-0.027	634	28	enet	0.31	2.5e-14	-0.6718	0.501709	0.5933	rs12356902	-3.25	rs11200207	0.131698	-6.6	-0.775	634	28	enet	0.31	2.5e-14	0.54598	0.585079
MRPS26	20	3026591	3028900	0.204	rs215542	3.57	rs6133002	0.036269	-4.1	1.368	446	446	blup	0.037	0.0092	0.964	0.335	0.204	rs16988566	-2.96	rs6133002	0.036269	-4.1	1.312	446	446	blup	0.037	0.0092	0.5455	0.585386
DOCK8	9	220748	465259	0.1688	rs2361093	2.69	rs4741814	0.010477	-4.45	-0.715	493	493	blup	0.076	0.00029	0.8575	0.391169	0.1688	rs10758683	2.69	rs4741814	0.010477	-4.45	0.011	493	493	blup	0.076	0.00029	0.54542	0.585463
HEXA	15	72635775	72668453	0.2158	rs2959933	2.78	rs11857752	0.093282	-4.76	-1.309	293	1	top1	0.093	6.2e-05	1.309	0.191	0.2158	rs17828399	2.72	rs11857752	0.093282	-4.76	0.545	293	1	top1	0.093	6.2e-05	-0.545	0.58575
RP5-935K16.1	2	128601127	128603261	0.3871	rs3771290	-2.66	rs17600636	0.211394	-6.05	1.68	370	1	top1	0.21	9.4e-10	-1.68	0.093	0.3871	rs705048	-2.17	rs17600636	0.211394	-6.05	0.545	370	1	top1	0.21	9.4e-10	-0.545	0.585754
EZH2	7	148504475	148581413	0.1911	rs6960342	3.15	rs933436	-0.00532	3.22	0.938	403	403	blup	0.046	0.0042	-0.81236	0.416587	0.1911	rs1473127	-2.86	rs933436	-0.00532	3.22	0.765	403	403	blup	0.046	0.0042	-0.54367	0.586665
CBWD1	9	121041	188979	0.496	rs2361093	2.69	rs2992854	0.339181	7.31	1.287	471	6	lasso	0.36	7.1e-17	0.77392	0.438978	0.496	rs10758683	2.69	rs2992854	0.339181	7.31	1.006	471	6	lasso	0.36	7.1e-17	0.54352	0.586771
TRMT61B	2	29072687	29093167	0.4954	rs6731230	2.97	rs3190	0.204964	6.36	0.284	584	584	blup	0.24	6.2e-11	0.89098	0.373	0.4954	rs3100244	3.7	rs3190	0.204964	6.36	-0.917	584	584	blup	0.24	6.2e-11	-0.5433	0.586916
AGTR1	3	148415571	148460795	0.1942	rs13058910	3.88	rs12493316	0.100743	-4.18	2.82	455	1	top1	0.1	3.2e-05	-2.82	0.0048	0.1942	rs1850288	3.29	rs12493316	0.100743	-4.18	0.543	455	1	top1	0.1	3.2e-05	-0.543	0.58713
LA16c-390E6.4	16	1501761	1502654	0.3498	rs9937841	-2.63	rs34470360	0.183	-5.92	1.367	480	1	top1	0.18	1.6e-08	-1.367	0.172	0.3498	rs12595929	3.28	rs34470360	0.183	-5.92	0.543	480	1	top1	0.18	1.6e-08	-0.543	0.58713
RP11-377D9.3	12	13161029	13193613	0.3315	rs11055105	-3.7	rs850942	0.050728	-4.13	-1.425	603	1	top1	0.051	0.0027	1.425	0.154157	0.3315	rs11055333	-3.63	rs850942	0.050728	-4.13	-0.542	603	1	top1	0.051	0.0027	0.542	0.58782
MFSD7	4	675618	683230	0.143	rs3806761	3.69	rs7436737	0.156709	5.13	-1.011	384	1	top1	0.16	1.9e-07	-1.011	0.312016	0.143	rs11939380	-3.53	rs7436737	0.156709	5.13	-0.542	384	1	top1	0.16	1.9e-07	-0.542	0.58782
RP11-1191J2.2	4	646639	649434	0.471	rs3806761	3.69	rs7436737	0.436787	-8.39	-1.011	379	1	top1	0.44	3.7e-21	1.011	0.312016	0.471	rs11939380	-3.53	rs7436737	0.436787	-8.39	-0.542	379	1	top1	0.44	3.7e-21	0.542	0.58782
FBF1	17	73905655	73937137	0.569	rs8074216	-3.48	rs1135889	0.374815	8.06	-1.442	403	29	enet	0.39	1.6e-18	-1.5139	0.13	0.569	rs4788915	3.31	rs1135889	0.374815	8.06	-0.702	403	29	enet	0.39	1.6e-18	-0.54219	0.588
KLKB1	4	187147592	187179625	0.452	rs6845924	-2.81	rs13146272	0.189549	6.16	1.547	570	6	lasso	0.22	4.6e-10	1.93832	0.052584	0.452	rs6854525	3.02	rs13146272	0.189549	6.16	0.35	570	6	lasso	0.22	4.6e-10	0.54159	0.5881
TPM3P9	19	53945049	53947923	0.4171	rs12978545	2.95	rs8102929	0.203841	5.78	-0.283	488	17	enet	0.21	7e-10	-1.01146	0.3118	0.4171	rs454006	3.52	rs8102929	0.203841	5.78	-0.565	488	17	enet	0.21	7e-10	-0.540503	0.58885
SH3BGR	21	40817781	40887433	0.62	rs2837129	-3.47	rs2837018	0.33852	7.35	2.033	685	685	blup	0.35	2.5e-16	2.1691	0.0301	0.62	rs2836808	-2.77	rs2837018	0.33852	7.35	0.18	685	685	blup	0.35	2.5e-16	0.5393	0.5897
SRRM2-AS1	16	2787077	2800811	0.4096	rs12918081	-3.09	rs3112675	-0.00288	-3.01	0.369	308	308	blup	0.073	0.00039	-0.6114	0.541	0.4096	rs17793970	-3.35	rs3112675	-0.00288	-3.01	-1.0787	308	308	blup	0.073	0.00039	0.53908	0.58983
PARGP1	10	51623417	51707661	0.2826	rs2813323	2.84	rs7922121	0.125298	-4.68	-1.191	147	1	top1	0.13	3.5e-06	1.191	0.233654	0.2826	rs11815954	2.42	rs7922121	0.125298	-4.68	-0.539	147	1	top1	0.13	3.5e-06	0.539	0.589887
GALNT5	2	158114110	158170723	0.2727	rs13383985	2.46	rs17279221	0.051702	-3.81	0.587	266	1	top1	0.052	0.0025	-0.587	0.557	0.2727	rs3911308	-4.01	rs17279221	0.051702	-3.81	-0.539	266	1	top1	0.052	0.0025	0.539	0.589887
TMEM129	4	1717679	1723085	0.333	rs17681105	-3.91	rs1374468	0.144819	-4.93	1.325	271	1	top1	0.14	5.7e-07	-1.325	0.185171	0.333	rs4865483	-2.54	rs1374468	0.144819	-4.93	0.538	271	1	top1	0.14	5.7e-07	-0.538	0.59058
TMEM229B	14	67913801	68000456	0.2674	rs7155911	2.01	rs13379210	0.121	4.5	0.951	384	1	top1	0.12	5.2e-06	0.951	0.341604	0.2674	rs4902493	2.7	rs13379210	0.121	4.5	-0.538	384	1	top1	0.12	5.2e-06	-0.538	0.59058
NSUN6	10	18834581	18940551	0.4705	rs2153192	2.66	rs7907153	0.213532	-6.97	1.139	590	15	enet	0.31	1.7e-14	-1.44993	0.147079	0.4705	rs16917646	2.64	rs7907153	0.213532	-6.97	-1.323	590	15	enet	0.31	1.7e-14	0.53764	0.590823
SERHL2	22	42949623	42968535	0.3611	rs4822136	2.41	rs137085	0.213431	-5.95	0.564	413	1	top1	0.21	7.6e-10	-0.564	0.572754	0.3611	rs5751229	-2.86	rs137085	0.213431	-5.95	0.537	413	1	top1	0.21	7.6e-10	-0.537	0.59127
PDCD6IP	3	33839844	33911194	0.3307	rs9859996	4.04	rs3792594	0.173128	-6.22	-1.104	354	24	enet	0.25	1.9e-11	1.0661	0.286	0.3307	rs4678659	3.38	rs3792594	0.173128	-6.22	-0.317	354	24	enet	0.25	1.9e-11	-0.53667	0.591497
SPEN	1	16174359	16266955	0.2103	rs6673066	-2.12	rs924201	-0.00474	3.49	0.16	422	28	enet	0.031	0.016	-0.69821	0.485043	0.2103	rs945416	-3.267	rs924201	-0.00474	3.49	1.476	422	28	enet	0.031	0.016	0.5366	0.591542
DNM1P35	15	76020030	76024493	0.166	rs4886728	2.44	rs8043292	0.005304	4.5	0.615	257	257	blup	0.047	0.0037	0.21219	0.832	0.166	rs11856606	-3.4	rs8043292	0.005304	4.5	0.39	257	257	blup	0.047	0.0037	0.53646	0.59164
SLC7A14	3	170177372	170303863	0.368	rs531404	3.53	rs2052398	0.24953	6.33	2.237	355	1	top1	0.25	1.9e-11	2.237	0.0253	0.368	rs10936661	2.89	rs2052398	0.24953	6.33	0.535	355	1	top1	0.25	1.9e-11	0.535	0.59265
KRT8P46	4	103649903	103651328	0.24	rs223363	-2.56	rs223413	0.21895	-6	-1.178	348	1	top1	0.22	4.4e-10	1.178	0.238797	0.24	rs233805	2.82	rs223413	0.21895	-6	-0.535	348	1	top1	0.22	4.4e-10	0.535	0.59265
EML4	2	42396490	42559688	0.1666	rs719593	-3.14	rs1992259	0.083791	-4.66	-1.15	522	1	top1	0.084	0.00015	1.15	0.25	0.1666	rs1997416	3.07	rs1992259	0.083791	-4.66	0.535	522	1	top1	0.084	0.00015	-0.535	0.59265
NQO2	6	2994165	3019996	0.6072	rs9405612	-3.47	rs4149360	0.241976	-6.38	0.452	683	6	lasso	0.33	4.3e-15	0.2155	0.829352	0.6072	rs4959804	-3.59	rs4149360	0.241976	-6.38	0.07	683	6	lasso	0.33	4.3e-15	0.53411	0.593
OCLN	5	68788119	68853931	0.2366	rs10038816	-2.35	rs2583707	0.169289	5.3	-0.511	184	1	top1	0.17	5.7e-08	-0.511	0.609	0.2366	rs12651858	2.27	rs2583707	0.169289	5.3	-0.534	184	1	top1	0.17	5.7e-08	-0.534	0.59334
NSA2	5	74064756	74072737	0.7027	rs4704139	-3.76	rs957680	0.468294	9.16	-0.316	476	11	enet	0.5	2.7e-25	-0.20379	0.839	0.7027	rs4703642	-2.78	rs957680	0.468294	9.16	-0.546	476	11	enet	0.5	2.7e-25	-0.5333	0.59379
CYP2J2	1	60358980	60392462	0.2064	rs4147294	2.68	rs618922	-0.00039	-4	-0.657	411	411	blup	0.024	0.031	-0.99741	0.318568	0.2064	rs11585396	2.019	rs618922	-0.00039	-4	-0.94	411	411	blup	0.024	0.031	-0.53248	0.594396
BAK1P1	20	31276723	31278816	0.312	rs2889732	-2.38	rs12480732	0.033366	-4.16	0.564	400	400	blup	0.1	2.2e-05	0.2763	0.7823	0.312	rs6119900	-2.39	rs12480732	0.033366	-4.16	-1.417	400	400	blup	0.1	2.2e-05	0.5317	0.594939
RP11-621L6.3	18	21982117	21982678	0.598	rs12955522	-2.83	rs12970333	0.06463	-4.28	1.034	578	578	blup	0.2	2.3e-09	-0.1076	0.91435	0.598	rs7226750	3.31	rs12970333	0.06463	-4.28	2.373	578	578	blup	0.2	2.3e-09	-0.5311	0.595327
GJB5	1	35220648	35224113	0.6401	rs6689695	2.95	rs2275229	0.422	8.13	-0.198	408	1	top1	0.42	2.7e-20	-0.198	0.843045	0.6401	rs17561354	3.046	rs2275229	0.422	8.13	-0.531	408	1	top1	0.42	2.7e-20	-0.531	0.595419
PPM1A	14	60712470	60765805	0.2412	rs6573304	-2.47	rs10151922	0.195	5.63	-0.776	287	1	top1	0.2	4.6e-09	-0.776	0.437749	0.2412	rs17731838	2.26	rs10151922	0.195	5.63	-0.531	287	1	top1	0.2	4.6e-09	-0.531	0.59542
SLC26A6	3	48663156	48672926	0.2552	rs33942096	-3.06	rs2362452	0.078651	4.4	-1.68	260	260	blup	0.13	1.5e-06	-1.4572	0.145	0.2552	rs34759087	-4.31	rs2362452	0.078651	4.4	-1.666	260	260	blup	0.13	1.5e-06	0.53064	0.59567
ETHE1	19	44010871	44031396	0.2801	rs2682563	2.27	rs2854496	0.162419	5.66	0.604	382	15	enet	0.18	2.5e-08	0.36299	0.71661	0.2801	rs4802189	2.32	rs2854496	0.162419	5.66	0.825	382	15	enet	0.18	2.5e-08	0.530248	0.59594
AP000442.1	11	59383902	59407334	0.3134	rs1286182	-2.83	rs17510841	0.198	6.16	0.408	342	24	enet	0.22	4.2e-10	-0.36835	0.713	0.3134	rs474243	-3.9	rs17510841	0.198	6.16	-0.27	342	24	enet	0.22	4.2e-10	-0.529994	0.596
TMEM150C	4	83404323	83483510	0.454	rs17005532	-3.03	rs4693478	0.214351	-7.08	-0.047	430	8	lasso	0.28	5.3e-13	-0.23512	0.814116	0.454	rs1047564	-2.71	rs4693478	0.214351	-7.08	0.608	430	8	lasso	0.28	5.3e-13	-0.52953	0.59644
FAM118A	22	45704849	45737836	0.8627	rs12169108	2.95	rs3827393	0.522838	9.55	-0.284	615	16	lasso	0.63	4.8e-35	-0.6224	0.533693	0.8627	rs226524	3.38	rs3827393	0.522838	9.55	-0.079	615	16	lasso	0.63	4.8e-35	-0.529	0.59677
ANKLE2	12	133302254	133338474	0.2537	rs12823302	2.53	rs12824438	0.097526	-4.68	1.012	250	4	lasso	0.14	5.7e-07	-0.18107	0.856311	0.2537	rs12282	-3.54	rs12824438	0.097526	-4.68	-0.561	250	4	lasso	0.14	5.7e-07	0.529	0.59681
AC004980.7	7	76178677	76257299	0.4772	rs7808886	4.16	rs2527935	0.317141	7.16	0.267	178	6	lasso	0.32	8.1e-15	0.39772	0.690838	0.4772	rs35752932	3.34	rs2527935	0.317141	7.16	0.525	178	6	lasso	0.32	8.1e-15	0.52891	0.596868
RP11-371I1.2	1	238643684	238649323	0.2295	rs13375303	2.91	rs10925647	-0.00633	3.7	-0.704	561	30	enet	0.042	0.0059	0.59884	0.54928	0.2295	rs6682403	-3.885	rs10925647	-0.00633	3.7	-1.064	561	30	enet	0.042	0.0059	0.52747	0.597869
ZNF641	12	48733791	48745197	0.2353	rs11168634	-3.11	rs1489110	-0.006487	3.99	0.855	471	471	blup	0.032	0.014	0.40752	0.683626	0.2353	rs4760608	3.46	rs1489110	-0.006487	3.99	0.71	471	471	blup	0.032	0.014	0.5271	0.5981
TAF1B	2	9983483	10074545	0.2495	rs10208406	3.31	rs2303914	0.198065	-5.82	-0.826	492	1	top1	0.2	3.5e-09	0.826	0.409	0.2495	rs4669519	3.12	rs2303914	0.198065	-5.82	-0.527	492	1	top1	0.2	3.5e-09	0.527	0.598194
CCDC181	1	169364108	169429907	0.3292	rs9332701	-3.7	rs12119479	0.0016	3.96	-2.709	582	33	enet	0.093	6.1e-05	-3.56239	0.000367	0.3292	rs1200120	-2.901	rs12119479	0.0016	3.96	-0.215	582	33	enet	0.093	6.1e-05	-0.52668	0.598416
SIGLEC11	19	50452242	50464429	0.2148	rs1726773	-3.23	rs875121	0.055948	4.82	-0.406	336	7	lasso	0.1	2.2e-05	0.09683	0.92286	0.2148	rs41332947	2.61	rs875121	0.055948	4.82	1.213	336	7	lasso	0.1	2.2e-05	0.526194	0.598753
RP11-339B21.8	9	131206866	131208907	0.2904	rs7023913	2.6	rs7040989	0.127574	-5.38	1.421	286	1	top1	0.13	2.8e-06	-1.421	0.155317	0.2904	rs10114273	2.75	rs7040989	0.127574	-5.38	0.526	286	1	top1	0.13	2.8e-06	-0.526	0.598888
MYO5A	15	52599480	52821247	0.1546	rs2899507	-2.58	rs1009157	0.036713	-3.95	-0.188	441	1	top1	0.037	0.0095	0.188	0.851	0.1546	rs4776071	2.9	rs1009157	0.036713	-3.95	-0.526	441	1	top1	0.037	0.0095	0.526	0.59889
LLGL2	17	73521161	73571289	0.192	rs8074216	-3.48	rs3744021	0.009763	3.45	-2.845	344	344	blup	0.012	0.088	-1.1988	0.231	0.192	rs4789172	3.38	rs3744021	0.009763	3.45	-1.297	344	344	blup	0.012	0.088	-0.52619	0.599
ACP1	2	264393	278283	0.186	rs1320362	3.63	rs435733	0.040973	4.08	0.106	374	374	blup	0.066	0.00072	0.82316	0.41	0.186	rs12994164	3.4	rs435733	0.040973	4.08	1.329	374	374	blup	0.066	0.00072	0.5252	0.599449
ARHGAP9	12	57866046	57882597	0.1633	rs11830804	3.49	rs715931	0.048057	-4.1	-1.766	339	1	top1	0.048	0.0034	1.766	0.077396	0.1633	rs6581124	-3.27	rs715931	0.048057	-4.1	0.525	339	1	top1	0.048	0.0034	-0.525	0.59958
AL163953.3	14	53635772	54153976	0.1973	rs210330	3.08	rs1255258	0.0792	4.01	-0.161	399	1	top1	0.079	0.00022	-0.161	0.872093	0.1973	rs11846138	2.9	rs1255258	0.0792	4.01	0.524	399	1	top1	0.079	0.00022	0.524	0.60028
CELP	9	135957926	135962742	0.4243	rs306547	-2.93	rs563864	0.074469	-5.09	-0.662	540	9	lasso	0.082	0.00017	1.05264	0.292507	0.4243	rs7019702	-3.68	rs563864	0.074469	-5.09	0.057	540	9	lasso	0.082	0.00017	-0.52294	0.601014
METAP1D	2	172864490	172947158	0.2192	rs3770451	3.87	rs6433323	0.018305	-3.62	2.933	474	474	blup	0.03	0.018	-0.82255	0.411	0.2192	rs6433294	2.79	rs6433323	0.018305	-3.62	0.969	474	474	blup	0.03	0.018	-0.5229	0.601053
TNKS2-AS1	10	93542596	93558048	0.5563	rs1028935	-2.55	rs10786013	0.444916	8.42	-0.555	305	11	lasso	0.45	4e-22	-0.40824	0.683099	0.5563	rs1229578	-2.41	rs10786013	0.444916	8.42	0.665	305	11	lasso	0.45	4e-22	0.52267	0.601204
RP11-178C3.2	17	58042193	58074333	0.196	rs1874548	3.59	rs8066828	0.04478	4.32	2.15	246	246	blup	0.093	6.6e-05	2.3465	0.019	0.196	rs17842773	2.66	rs8066828	0.04478	4.32	-0.043	246	246	blup	0.093	6.6e-05	0.52181	0.602
ZBTB38	3	141043055	141168634	0.329	rs17195449	3.74	rs6785073	0.058433	4.16	-0.849	407	407	blup	0.06	0.0012	-1.0977	0.272	0.329	rs13060724	3.1	rs6785073	0.058433	4.16	-0.35	407	407	blup	0.06	0.0012	0.52101	0.602363
LINC00933	15	85114155	85123406	0.3825	rs8026543	-3.22	rs12912934	0.27367	6.61	1.824	359	1	top1	0.27	1.5e-12	1.824	0.0682	0.3825	rs1820850	-2.56	rs12912934	0.27367	6.61	0.521	359	1	top1	0.27	1.5e-12	0.521	0.60237
RP11-420K14.1	19	21820776	21839102	0.3129	rs11085436	-2.58	rs7255865	0.087476	4.87	1.48	314	6	lasso	0.16	1.1e-07	1.66469	0.09597	0.3129	rs10164402	-1.88	rs7255865	0.087476	4.87	-0.452	314	6	lasso	0.16	1.1e-07	-0.519858	0.603163
TRIM13	13	50570024	50592587	0.188	rs1750567	2.47	rs7981648	0.04493	3.85	0.32	407	1	top1	0.045	0.0046	0.32	0.74897	0.188	rs2031532	-3.6	rs7981648	0.04493	3.85	0.519	407	1	top1	0.045	0.0046	0.519	0.604
ARPC5L	9	127624409	127640003	0.2565	rs643228	-4.49	rs7872386	0.199088	6.41	-1.612	288	4	lasso	0.22	4.8e-10	-1.74748	0.080554	0.2565	rs7040814	4.01	rs7872386	0.199088	6.41	-0.481	288	4	lasso	0.22	4.8e-10	-0.51865	0.604007
ZNF254	19	24269978	24312654	0.2133	rs11669072	-2.39	rs35713415	0.090725	4.02	0.533	149	1	top1	0.091	7.9e-05	0.533	0.59403	0.2133	rs12973714	-2.01	rs35713415	0.090725	4.02	0.518	149	1	top1	0.091	7.9e-05	0.518	0.604458
RBM23	14	23369854	23388393	0.3185	rs4671	3.68	rs2145542	0.17	-5.22	1.174	576	1	top1	0.17	5.2e-08	-1.174	0.240395	0.3185	rs3783436	-3.33	rs2145542	0.17	-5.22	0.517	576	1	top1	0.17	5.2e-08	-0.517	0.60516
IFT27	22	37154246	37172300	0.2914	rs2072707	3.43	rs2009667	0.140891	4.98	1.035	677	1	top1	0.14	8.2e-07	1.035	0.300669	0.2914	rs855789	-2.86	rs2009667	0.140891	4.98	0.517	677	1	top1	0.14	8.2e-07	0.517	0.60516
WDR31	9	116075502	116102578	0.2391	rs4978508	3.87	rs7038037	0.024604	4.32	0.442	603	603	blup	0.029	0.019	1.65285	0.098362	0.2391	rs16911386	4.04	rs7038037	0.024604	4.32	0.702	603	603	blup	0.029	0.019	0.51633	0.605626
MSRA	8	9911778	10286401	0.1152	rs6601443	5.71	rs4841339	0.069269	4.26	0.324	626	1	top1	0.069	0.00053	0.324	0.746	0.1152	rs4841356	6.23	rs4841339	0.069269	4.26	0.516	626	1	top1	0.069	0.00053	0.516	0.606
PANX2	22	50609160	50618723	0.1916	rs1033666	3.71	rs4838820	0.115805	4.64	0.749	403	1	top1	0.12	8.2e-06	0.749	0.453857	0.1916	rs5771040	-3.32	rs4838820	0.115805	4.64	0.515	403	1	top1	0.12	8.2e-06	0.515	0.60655
CROCCP2	1	16944751	16961054	0.3028	rs279022	1.86	rs696605	0.0198	3.26	0.578	263	1	top1	0.02	0.044	0.578	0.563264	0.3028	rs11581590	-4.855	rs696605	0.0198	3.26	-0.515	263	1	top1	0.02	0.044	-0.515	0.606553
NT5DC3	12	104164231	104234975	0.29	rs4147493	2.86	rs10778289	0.018102	4.06	0.563	613	613	blup	0.14	1.1e-06	0.40454	0.685814	0.29	rs7306771	3.07	rs10778289	0.018102	4.06	-1.423	613	613	blup	0.14	1.1e-06	0.5143	0.60707
RABGEF1	7	66147151	66273051	0.1959	rs10249716	-1.73	rs12540695	0.059897	4.54	-1.058	236	236	blup	0.15	4.8e-07	-0.2027	0.839367	0.1959	rs11765135	1.9	rs12540695	0.059897	4.54	0.023	236	236	blup	0.15	4.8e-07	-0.51359	0.607538
TYSND1	10	71897737	71906432	0.3223	rs10999170	-2.76	rs6480453	0.010724	-4.19	-0.283	724	724	blup	0.02	0.041	0.45356	0.650147	0.3223	rs4746962	2.98	rs6480453	0.010724	-4.19	-0.266	724	724	blup	0.02	0.041	0.513	0.60795
BHLHE22	8	65492814	65496181	0.1989	rs4350019	-3.77	rs6996198	0.055003	4.1	1.844	310	17	enet	0.072	0.0004	2.11166	0.0347	0.1989	rs13260351	-3.54	rs6996198	0.055003	4.1	0.88	310	17	enet	0.072	0.0004	0.51306	0.608
MAP3K3	17	61699775	61773261	0.112	rs1985961	-2.71	rs8067064	0.133651	5.1	0.802	277	1	top1	0.13	1.6e-06	0.802	0.423	0.112	rs2286571	2.69	rs8067064	0.133651	5.1	-0.513	277	1	top1	0.13	1.6e-06	-0.513	0.608
KHDRBS2	6	62389865	62996132	0.0875	rs1021830	2.01	rs577751	0.0295	4.01	-0.863	309	309	blup	0.048	0.0036	-0.5581	0.576806	0.0875	rs1192446	2.8	rs577751	0.0295	4.01	-1.221	309	309	blup	0.048	0.0036	-0.51224	0.608
SEC22A	3	122920774	122992977	0.2234	rs2060090	3.38	rs9844807	0.041089	-4.48	0.494	439	439	blup	0.083	0.00015	0.6207	0.535	0.2234	rs9822061	-2.93	rs9844807	0.041089	-4.48	-0.456	439	439	blup	0.083	0.00015	0.51229	0.608446
HHLA3	1	70820488	70851022	0.3986	rs4564093	3.25	rs12737233	0.0482	-4.64	-0.808	413	14	lasso	0.092	7.2e-05	0.69286	0.488398	0.3986	rs7523188	3.74	rs12737233	0.0482	-4.64	-1.081	413	14	lasso	0.092	7.2e-05	0.51177	0.608815
GJB7	6	87992696	88038996	0.2096	rs16878128	-2.56	rs410683	0.021177	-4.07	-0.089	405	405	blup	0.044	0.0051	-0.6016	0.547446	0.2096	rs16878044	-4.33	rs410683	0.021177	-4.07	-1.076	405	405	blup	0.044	0.0051	0.5108	0.609
RECQL5	17	73622930	73663195	0.264	rs8074216	-3.48	rs4789223	0.146628	-5.18	-0.015	348	1	top1	0.15	4.8e-07	0.015	0.988	0.264	rs4789172	3.38	rs4789223	0.146628	-5.18	0.512	348	1	top1	0.15	4.8e-07	-0.512	0.609
SCAMP5	15	75249806	75313837	0.4883	rs16973078	-1.94	rs3910748	0.372643	7.75	-0.539	268	1	top1	0.37	1.6e-17	-0.539	0.59	0.4883	rs1565496	-2.38	rs3910748	0.372643	7.75	-0.511	268	1	top1	0.37	1.6e-17	-0.511	0.60935
STAM2	2	152973315	153032506	0.1074	rs10497104	3.31	rs9784082	0.033888	4.31	-0.555	423	1	top1	0.034	0.012	-0.555	0.579	0.1074	rs16831529	-3.2	rs9784082	0.033888	4.31	-0.511	423	1	top1	0.034	0.012	-0.511	0.609351
OR10AD1	12	48596081	48597170	0.2413	rs11168634	-3.11	rs7962390	0.034185	-4.07	-0.246	515	515	blup	0.047	0.0037	-0.12473	0.900736	0.2413	rs4760608	3.46	rs7962390	0.034185	-4.07	0.022	515	515	blup	0.047	0.0037	0.511	0.60936
TNFRSF18	1	1138888	1142071	0.1632	rs7548798	-2.74	rs12092254	-0.00271	-3.2	-1.284	233	233	blup	0.031	0.015	1.02969	0.303155	0.1632	rs3934834	-2.939	rs12092254	-0.00271	-3.2	-0.599	233	233	blup	0.031	0.015	0.50981	0.610183
NUDT13	10	74870217	74891586	0.1072	rs11000433	-2.15	rs12258500	0.080372	-4.76	0.744	220	5	lasso	0.081	0.00019	-0.77382	0.439037	0.1072	rs11000433	-2.14	rs12258500	0.080372	-4.76	0.494	220	5	lasso	0.081	0.00019	-0.5091	0.610681
RP11-686O6.1	2	203201462	203201923	0.1699	rs4675290	-4.09	rs10084427	0.049628	4.12	1.781	338	338	blup	0.062	0.00098	1.68705	0.0916	0.1699	rs12470845	2.48	rs10084427	0.049628	4.12	0.431	338	338	blup	0.062	0.00098	0.5091	0.610691
NME4	16	446725	450759	0.4537	rs2541632	-2.9	rs4984871	0.322	-7.16	-0.456	388	1	top1	0.32	6.8e-15	0.456	0.648	0.4537	rs2384973	3.43	rs4984871	0.322	-7.16	0.509	388	1	top1	0.32	6.8e-15	-0.509	0.61075
LCA5L	21	40777770	40817729	0.687	rs2837129	-3.47	rs2049823	0.343125	8.3	0.725	685	22	enet	0.51	8e-26	1.46757	0.1422	0.687	rs2836808	-2.77	rs2049823	0.343125	8.3	0.678	685	22	enet	0.51	8e-26	0.5076	0.6117
EP400NL	12	132568828	132613029	0.5335	rs7397057	2.58	rs7138875	0.247373	-7.1	-1.571	319	11	lasso	0.3	9.7e-14	1.24368	0.213617	0.5335	rs4964963	2.68	rs7138875	0.247373	-7.1	-0.801	319	11	lasso	0.3	9.7e-14	0.5073	0.61191
DNAJC30	7	73095299	73097783	0.4913	rs222999	2.82	rs8891	0.174316	-5.49	-1.182	271	29	enet	0.2	2.5e-09	1.82069	0.068654	0.4913	rs28452991	2.36	rs8891	0.174316	-5.49	-0.197	271	29	enet	0.2	2.5e-09	0.50728	0.611959
CTB-113P19.3	5	151133553	151146808	0.1512	rs7724604	-2.78	rs1062177	0.096921	-4.47	-0.339	567	2	lasso	0.11	1.9e-05	0.61091	0.541	0.1512	rs1864964	2.9	rs1062177	0.096921	-4.47	0.409	567	2	lasso	0.11	1.9e-05	-0.5072	0.61199
GGH	8	63927638	63951730	0.4428	rs12115114	-3.03	rs1378526	0.118575	-5.38	0.034	413	6	lasso	0.19	8.9e-09	0.21563	0.829	0.4428	rs12546333	3.04	rs1378526	0.118575	-5.38	-0.153	413	6	lasso	0.19	8.9e-09	0.50731	0.612
ZMIZ2	7	44788180	44809477	0.1978	rs11765303	3.06	rs4724319	0.075558	4.88	0.861	426	1	top1	0.076	0.0003	0.861	0.389238	0.1978	rs6463267	3.65	rs4724319	0.075558	4.88	0.507	426	1	top1	0.076	0.0003	0.507	0.612155
FLVCR1-AS1	1	213025450	213031430	0.7481	rs3890801	2.94	rs2279692	0.498	-8.9	0.239	414	32	enet	0.53	4.7e-27	-0.18509	0.853162	0.7481	rs7555918	-3.096	rs2279692	0.498	-8.9	0.373	414	32	enet	0.53	4.7e-27	-0.50678	0.612308
LTN1	21	30300466	30365270	0.184	rs16983785	2.88	rs4395323	0.010068	-3.48	2.329	428	428	blup	0.067	0.00062	-1.15291	0.2489	0.184	rs2831897	1.8	rs4395323	0.010068	-3.48	-1.06	428	428	blup	0.067	0.00062	-0.5061	0.6128
C6orf226	6	42858005	42858554	0.1716	rs2756175	3.82	rs9471938	0.108775	-4.51	0.121	356	1	top1	0.11	1.6e-05	-0.121	0.903691	0.1716	rs9367148	2.63	rs9471938	0.108775	-4.51	-0.506	356	1	top1	0.11	1.6e-05	0.506	0.613
TXNDC16	14	52897308	53019240	0.2308	rs2357624	-2.96	rs781379	0.0341	-4.5	-2.464	429	429	blup	0.042	0.0059	1.92703	0.053976	0.2308	rs2357624	2.64	rs781379	0.0341	-4.5	-0.185	429	429	blup	0.042	0.0059	-0.5057	0.61306
GTF2H5	6	158589384	158620376	0.5432	rs9459154	2.87	rs6931734	0.064594	-5.4	-0.46	529	529	blup	0.24	4.3e-11	0.6647	0.506271	0.5432	rs7765247	-3.11	rs6931734	0.064594	-5.4	0.357	529	529	blup	0.24	4.3e-11	0.50372	0.614
CTD-2054N24.2	15	100347228	100417353	0.4641	rs325383	3.3	rs12101368	0.176768	-6.26	-0.833	540	6	lasso	0.38	8e-18	1.25451	0.21	0.4641	rs12442846	-2.65	rs12101368	0.176768	-6.26	-0.5	540	6	lasso	0.38	8e-18	0.50404	0.61423
POLG	15	89859534	89878092	0.2042	rs3784752	-3.38	rs11852866	0.069154	4.76	1.014	459	1	top1	0.069	0.00053	1.014	0.311	0.2042	rs4932202	-3.04	rs11852866	0.069154	4.76	-0.504	459	1	top1	0.069	0.00053	-0.504	0.61426
POLDIP3	22	42979727	43010968	0.1942	rs4822136	2.41	rs137107	0.106671	4.79	0.44	430	1	top1	0.11	1.9e-05	0.44	0.659937	0.1942	rs5751229	-2.86	rs137107	0.106671	4.79	0.504	430	1	top1	0.11	1.9e-05	0.504	0.61426
WDR72	15	53805938	54055075	0.39	rs1478206	2.64	rs7183817	0.17319	6	-0.368	600	6	lasso	0.2	2.7e-09	-0.26732	0.789	0.39	rs10083636	-4.44	rs7183817	0.17319	6	-0.477	600	6	lasso	0.2	2.7e-09	-0.50394	0.6143
AP000347.4	22	23980679	23982949	0.4925	rs140156	3.2	rs7289879	0.092931	-5.99	-2.544	472	13	enet	0.19	8.6e-09	2.8832	0.003937	0.4925	rs5760176	2.83	rs7289879	0.092931	-5.99	-0.145	472	13	enet	0.19	8.6e-09	-0.5038	0.61438
RP11-517I3.1	5	125769197	125826063	0.3165	rs6888913	3.51	rs7705738	0.024775	-3.72	1.312	445	445	blup	0.045	0.0046	-0.38926	0.697	0.3165	rs12516622	2.94	rs7705738	0.024775	-3.72	0.865	445	445	blup	0.045	0.0046	-0.5037	0.61449
UBA6	4	68478370	68566897	0.332	rs13109954	2.59	rs17635850	0.221685	-6.33	1.494	402	1	top1	0.22	3.3e-10	-1.494	0.135176	0.332	rs977728	2.08	rs17635850	0.221685	-6.33	0.503	402	1	top1	0.22	3.3e-10	-0.503	0.61496
DUTP6	1	166837985	166838446	0.2863	rs7513925	2.7	rs6691431	0.156	5.41	1.881	590	1	top1	0.16	2e-07	1.881	0.059972	0.2863	rs12409740	-2.47	rs6691431	0.156	5.41	0.503	590	1	top1	0.16	2e-07	0.503	0.614964
MTL5	11	68474908	68519032	0.2597	rs604944	2	rs606989	-0.00533	3.83	-1.299	421	5	lasso	0.039	0.0075	-0.42047	0.674	0.2597	rs2305508	-2.4	rs606989	-0.00533	3.83	0.61	421	5	lasso	0.039	0.0075	-0.5031	0.615
PRH2	12	11081835	11084940	0.3496	rs11053854	2.44	rs10772381	0.250573	-7.08	1.963	360	360	blup	0.29	1.8e-13	-1.43052	0.152567	0.3496	rs10845175	1.57	rs10772381	0.250573	-7.08	0.477	360	360	blup	0.29	1.8e-13	-0.5026	0.61523
RP11-826N14.2	5	175476681	175489024	0.424	rs12658312	-3.14	rs2334965	0.08418	4.74	-1.256	315	28	enet	0.18	2.7e-08	-3.25133	0.00115	0.424	rs12521617	3.16	rs2334965	0.08418	4.74	-0.185	315	28	enet	0.18	2.7e-08	-0.502	0.61564
FIGNL1	7	50511831	50518088	0.6745	rs11238355	2.61	rs12719019	0.362515	7.83	0.732	501	48	enet	0.37	2.5e-17	0.46445	0.642328	0.6745	rs2247628	2.67	rs12719019	0.362515	7.83	0.827	501	48	enet	0.37	2.5e-17	0.50141	0.616086
MRPL35P2	10	65394077	65394587	0.1957	rs10822239	3.4	rs7089698	0.068498	4.43	-0.934	372	1	top1	0.068	0.00057	-0.934	0.350304	0.1957	rs10995699	3.81	rs7089698	0.068498	4.43	0.501	372	1	top1	0.068	0.00057	0.501	0.616371
RRP15	1	218458629	218511325	0.5056	rs11578620	-3.56	rs10863387	0.358	7.52	-1.447	477	3	lasso	0.38	6e-18	-1.17153	0.241386	0.5056	rs12138324	3.659	rs10863387	0.358	7.52	0.23	477	3	lasso	0.38	6e-18	0.50074	0.616553
LENG8-AS1	19	54955991	54960064	0.2118	rs2363864	-3.08	rs1035450	0.143697	5.06	1.48	459	1	top1	0.14	6.3e-07	1.48	0.13887	0.2118	rs7256392	2.92	rs1035450	0.143697	5.06	-0.5	459	1	top1	0.14	6.3e-07	-0.5	0.617075
OSGEPL1	2	190611386	190627953	0.1886	rs16831319	2.31	rs4666785	0.018128	4.46	0.531	316	20	enet	0.058	0.0014	0.96629	0.334	0.1886	rs4853638	2	rs4666785	0.018128	4.46	0.557	316	20	enet	0.058	0.0014	0.4997	0.6173
AC000036.4	22	51174253	51176567	0.1664	rs134974	3.05	rs7510868	0.026564	3.64	-1.021	206	3	lasso	0.03	0.017	0.4026	0.687267	0.1664	rs5771040	-3.32	rs7510868	0.026564	3.64	-1.493	206	3	lasso	0.03	0.017	0.4993	0.61759
RP11-306I1.2	1	165567700	165592568	0.243	rs962979	-3.49	rs11806754	0.172	5.38	0.354	624	1	top1	0.17	4.6e-08	0.354	0.723339	0.243	rs10800120	3.04	rs11806754	0.172	5.38	-0.499	624	1	top1	0.17	4.6e-08	-0.499	0.617779
RPAP2	1	92764545	92867613	0.177	rs1325432	2.3	rs17371561	0.0267	3.49	-1.389	303	24	enet	0.027	0.022	-0.53943	0.589593	0.177	rs17574203	-3.232	rs17371561	0.0267	3.49	-0.394	303	24	enet	0.027	0.022	-0.49839	0.618212
AC092295.7	19	37063972	37085610	0.1879	rs2562598	-2.56	rs3108580	0.125095	4.82	-0.321	306	1	top1	0.13	3.5e-06	-0.321	0.74821	0.1879	rs10422055	2.73	rs3108580	0.125095	4.82	0.498	306	1	top1	0.13	3.5e-06	0.498	0.618484
SPTBN5	15	42140346	42182403	0.522	rs2277537	-3.1	rs1209334	0.318866	-7.67	0.164	418	5	lasso	0.34	6.1e-16	-0.23602	0.813	0.522	rs1668568	-2.52	rs1209334	0.318866	-7.67	0.59	418	5	lasso	0.34	6.1e-16	-0.49758	0.61878
ACCS	11	44087475	44105764	0.7318	rs4755240	2.8	rs10838235	0.233	-6.92	0.361	535	20	enet	0.47	5.8e-23	-1.20657	0.228	0.7318	rs10769004	-2.48	rs10838235	0.233	-6.92	-0.776	535	20	enet	0.47	5.8e-23	0.497924	0.619
CPSF1P1	22	32665654	32669097	0.1872	rs12166759	-2.75	rs16990001	0.062584	-4.7	0.753	591	3	lasso	0.094	5.8e-05	-0.8274	0.40803	0.1872	rs743741	-2.64	rs16990001	0.062584	-4.7	0.804	591	3	lasso	0.094	5.8e-05	-0.4969	0.61923
LEKR1	3	156543270	156763918	0.4712	rs7650127	-3.36	rs491423	0.190214	-6.23	-3.045	445	13	enet	0.25	2.3e-11	3.336	0.00085	0.4712	rs9821290	2.8	rs491423	0.190214	-6.23	0.319	445	13	enet	0.25	2.3e-11	-0.49686	0.61929
C2orf54	2	241825465	241836306	0.2907	rs6718518	-3.6	rs6718518	0.089022	4.52	-3.597	482	482	blup	0.12	8.5e-06	-1.17231	0.241	0.2907	rs4413160	2.91	rs6718518	0.089022	4.52	-0.911	482	482	blup	0.12	8.5e-06	-0.4966	0.619445
CCDC147	10	106113522	106214848	0.2419	rs11599236	-5.22	rs10883991	0.032373	4.12	-1.581	446	446	blup	0.082	0.00017	0.10238	0.918454	0.2419	rs2451470	4.46	rs10883991	0.032373	4.12	-2.126	446	446	blup	0.082	0.00017	-0.49644	0.619584
PREPL	2	44543420	44589001	0.2701	rs3867335	-4.51	rs698811	0.160318	-5.02	0.751	459	4	lasso	0.2	2.6e-09	-1.68802	0.0914	0.2701	rs17425932	2.68	rs698811	0.160318	-5.02	0.825	459	4	lasso	0.2	2.6e-09	-0.4963	0.619653
APAF1	12	99038919	99128461	0.345	rs2004206	-3.87	rs12581119	0.094459	4.84	-0.578	443	6	lasso	0.14	1.3e-06	0.00289	0.997692	0.345	rs10507102	3.12	rs12581119	0.094459	4.84	1.13	443	6	lasso	0.14	1.3e-06	0.4963	0.6197
RP11-419C5.2	16	70010291	70016448	0.8178	rs889398	2.1	rs929843	0.472	8.68	1.843	199	25	enet	0.65	5.8e-37	1.60615	0.108	0.8178	rs12923231	2.96	rs929843	0.472	8.68	0.431	199	25	enet	0.65	5.8e-37	0.49624	0.61972
RP11-75C9.1	9	8858130	8862255	0.3717	rs192973	-2.86	rs2217711	0.189956	5.61	-1.271	761	1	top1	0.19	7.8e-09	-1.271	0.203729	0.3717	rs324495	4.02	rs2217711	0.189956	5.61	-0.496	761	1	top1	0.19	7.8e-09	-0.496	0.619894
SNRPF	12	96252706	96297606	0.3543	rs11612148	-2.59	rs17368197	0.050665	4.26	-0.248	587	587	blup	0.1	2.5e-05	-0.9184	0.358409	0.3543	rs2268507	3.67	rs17368197	0.050665	4.26	0.668	587	587	blup	0.1	2.5e-05	0.496	0.61992
KDELC2	11	108342832	108369159	0.2569	rs11212805	-2.64	rs3741060	0.136	-5.14	0.795	322	1	top1	0.14	1.3e-06	-0.795	0.427	0.2569	rs1834456	2.64	rs3741060	0.136	-5.14	0.496	322	1	top1	0.14	1.3e-06	-0.496	0.62
ZAP70	2	98330023	98356325	0.1218	rs2305142	3.02	rs1800649	0.088229	4.02	2.076	168	1	top1	0.088	9.8e-05	2.076	0.0379	0.1218	rs11683207	2.92	rs1800649	0.088229	4.02	0.495	168	1	top1	0.088	9.8e-05	0.495	0.6206
GORAB	1	170501270	170522587	0.226	rs991628	-2.2	rs12755330	0.14	-5.23	-0.165	413	1	top1	0.14	9e-07	0.165	0.868944	0.226	rs4656818	2.663	rs12755330	0.14	-5.23	0.495	413	1	top1	0.14	9e-07	-0.495	0.6206
AC113607.1	2	779837	864112	0.2869	rs1320362	3.63	rs4263142	0.188549	5.63	0.03	464	1	top1	0.19	8.9e-09	0.03	0.976	0.2869	rs12994164	3.4	rs4263142	0.188549	5.63	-0.495	464	1	top1	0.19	8.9e-09	-0.495	0.6206
NEK4P2	17	16569421	16570432	0.273	rs11650427	3.25	rs9911851	0.159949	-5.11	0.808	339	1	top1	0.16	1.4e-07	-0.808	0.419	0.273	rs7210224	-2.22	rs9911851	0.159949	-5.11	-0.495	339	1	top1	0.16	1.4e-07	0.495	0.621
OR3A2	17	3181193	3182268	0.314	rs715662	3.81	rs226357	0.085568	-4.32	-0.342	543	1	top1	0.086	0.00012	0.342	0.732	0.314	rs16953074	3.12	rs226357	0.085568	-4.32	-0.493	543	1	top1	0.086	0.00012	0.493	0.622
ST3GAL1P1	4	68582093	68583106	0.285	rs13109954	2.59	rs17634475	0.1574	5.61	-1.077	399	1	top1	0.16	1.8e-07	-1.077	0.28148	0.285	rs977728	2.08	rs17634475	0.1574	5.61	-0.493	399	1	top1	0.16	1.8e-07	-0.493	0.62201
CNOT6L	4	78634541	78740769	0.225	rs17420789	2.7	rs3205281	0.129424	-5.15	-0.649	432	1	top1	0.13	2.4e-06	0.649	0.516338	0.225	rs10016866	-4.4	rs3205281	0.129424	-5.15	-0.493	432	1	top1	0.13	2.4e-06	0.493	0.62201
CCDC66	3	56591189	56653929	0.334	rs6445782	2.82	rs6791987	0.211578	-6.07	-0.56	436	1	top1	0.21	9.2e-10	0.56	0.575	0.334	rs1948722	-3.07	rs6791987	0.211578	-6.07	0.493	436	1	top1	0.21	9.2e-10	-0.493	0.622013
SNRPEP4	19	5576671	5576949	0.2959	rs2302224	-3.13	rs7507640	-0.006306	-4.1	0.838	409	409	blup	0.032	0.014	-0.14925	0.88135	0.2959	rs8101078	-3.69	rs7507640	-0.006306	-4.1	-0.046	409	409	blup	0.032	0.014	-0.492374	0.622455
PLEKHG3	14	65170820	65213001	0.3196	rs8020475	-3.21	rs229660	0.0784	4.69	-1.05	492	9	lasso	0.13	1.6e-06	-1.44167	0.149395	0.3196	rs1123493	2.5	rs229660	0.0784	4.69	0.19	492	9	lasso	0.13	1.6e-06	0.4914	0.62311
TAS2R64P	12	11229368	11231770	0.637	rs1972571	3.06	rs7974964	0.387211	8.24	-1.597	389	8	lasso	0.47	2.5e-23	-0.87854	0.37965	0.637	rs17745296	-3.02	rs7974964	0.387211	8.24	-0.642	389	8	lasso	0.47	2.5e-23	-0.4911	0.62333
SLC22A31	16	89262406	89268072	0.2526	rs1673932	4.44	rs12598250	0.113	5.13	-0.816	417	1	top1	0.11	1.1e-05	-0.816	0.415	0.2526	rs561795	3.12	rs12598250	0.113	5.13	-0.491	417	1	top1	0.11	1.1e-05	-0.491	0.62343
RSAD1	17	48556161	48563336	0.237	rs11658565	2.96	rs2290862	0.109023	4.5	-0.651	480	1	top1	0.11	1.5e-05	-0.651	0.515	0.237	rs7221526	-3.76	rs2290862	0.109023	4.5	0.49	480	1	top1	0.11	1.5e-05	0.49	0.624
KIAA0391	14	35591052	35743271	0.4126	rs8011755	2.27	rs3809449	0.0499	4.47	-0.213	368	368	blup	0.12	5.5e-06	-0.450104	0.652636	0.4126	rs4982279	-2.9	rs3809449	0.0499	4.47	-0.268	368	368	blup	0.12	5.5e-06	0.4902	0.62401
HSD17B14	19	49316274	49339935	0.4036	rs9304680	3.04	rs16982311	0.09195	-4.92	1.24	413	1	top1	0.092	7e-05	-1.24	0.21498	0.4036	rs1177825	3.07	rs16982311	0.09195	-4.92	0.49	413	1	top1	0.092	7e-05	-0.49	0.624134
CBR3	21	37507210	37518864	0.272	rs2246860	-2.69	rs2247182	0.116102	-5.1	1.38	502	5	lasso	0.18	1.3e-08	-1.76938	0.0768	0.272	rs9985060	-3.44	rs2247182	0.116102	-5.1	-0.104	502	5	lasso	0.18	1.3e-08	0.4896	0.6244
HAUS4	14	23415437	23426370	0.4983	rs4671	3.68	rs2145542	0.209	6.76	1.174	571	571	blup	0.24	8.5e-11	0.245106	0.806374	0.4983	rs3783436	-3.33	rs2145542	0.209	6.76	0.517	571	571	blup	0.24	8.5e-11	0.4896	0.62441
ZNF30	19	35417807	35436074	0.3	rs10415814	-2.79	rs10422961	0.14283	-5.5	0.932	463	1	top1	0.14	6.9e-07	-0.932	0.35134	0.3	rs1542406	2.53	rs10422961	0.14283	-5.5	0.489	463	1	top1	0.14	6.9e-07	-0.489	0.624842
ADORA2B	17	15848231	15879060	0.223	rs11650427	3.25	rs1045599	0.121721	5.42	-2.236	296	1	top1	0.12	4.8e-06	-2.236	0.0254	0.223	rs2240593	2.6	rs1045599	0.121721	5.42	-0.489	296	1	top1	0.12	4.8e-06	-0.489	0.625
AP001877.1	11	95556681	95557336	0.3254	rs16922615	4.07	rs10831433	0.186	6.37	-1.166	626	6	lasso	0.23	1.1e-10	-1.75095	0.08	0.3254	rs619519	2.77	rs10831433	0.186	6.37	0.558	626	6	lasso	0.23	1.1e-10	0.488452	0.625
CTC-462L7.1	17	53246184	53250993	0.172	rs10515106	-2.7	rs244353	0.031367	-3.99	-0.349	540	1	top1	0.031	0.015	0.349	0.727	0.172	rs9915275	3.13	rs244353	0.031367	-3.99	-0.489	540	1	top1	0.031	0.015	0.489	0.625
BRICD5	16	2259418	2261951	0.5807	rs3785272	3.64	rs27345	0.199	-6.72	1.558	354	19	enet	0.29	3.2e-13	-1.79175	0.0732	0.5807	rs8055439	3.38	rs27345	0.199	-6.72	0.734	354	19	enet	0.29	3.2e-13	-0.48857	0.62515
SPATA31C1	9	90529408	90538572	0.3691	rs7865936	2.78	rs7031417	0.045167	4.04	-1.062	558	14	enet	0.14	7.3e-07	-0.09261	0.926217	0.3691	rs1468931	-2.73	rs7031417	0.045167	4.04	-0.5	558	14	enet	0.14	7.3e-07	0.48856	0.625157
NPPA-AS1	1	11903761	11908136	0.774	rs12752700	-3.2	rs198405	0.541	-9.35	1.492	479	25	enet	0.55	5.8e-29	-1.39434	0.163215	0.774	rs664654	2.917	rs198405	0.541	-9.35	0.466	479	25	enet	0.55	5.8e-29	-0.48846	0.625225
RP11-31F15.2	1	113554309	113615727	0.1482	rs946218	2.6	rs1778015	0.0637	-4.07	-1.36	337	1	top1	0.064	0.00086	1.36	0.17383	0.1482	rs11102646	-4.152	rs1778015	0.0637	-4.07	-0.488	337	1	top1	0.064	0.00086	0.488	0.62555
MGRN1	16	4666494	4740975	0.6985	rs9940799	-2.7	rs841225	0.519	-9.19	0.859	420	16	enet	0.55	5.4e-29	-0.55899	0.576	0.6985	rs2075637	-4.09	rs841225	0.519	-9.19	-0.937	420	16	enet	0.55	5.4e-29	0.48745	0.62594
KIAA1919	6	111580551	111592370	0.5184	rs802669	-3.32	rs240987	0.185303	6.54	-0.297	383	11	lasso	0.33	1.6e-15	-1.3537	0.175848	0.5184	rs9487669	3.64	rs240987	0.185303	6.54	1.17	383	11	lasso	0.33	1.6e-15	0.4879	0.626
RGL4	22	24030323	24041363	0.3841	rs140156	3.2	rs9612385	-0.00283	-3.51	-0.581	456	456	blup	0.053	0.0022	0.7722	0.44	0.3841	rs5760176	2.83	rs9612385	-0.00283	-3.51	-1.716	456	456	blup	0.053	0.0022	-0.4871	0.62617
RP11-479O9.2	7	65238607	65267054	0.1855	rs17139526	-1.8	rs365896	0.187764	5.48	0.079	201	1	top1	0.19	9.6e-09	0.079	0.937033	0.1855	rs17146452	-1.99	rs365896	0.187764	5.48	-0.486	201	1	top1	0.19	9.6e-09	-0.486	0.626967
ZNF34	8	145998499	146012730	0.3115	rs11784421	-2.27	rs2958516	0.313287	-7.36	-0.816	214	1	top1	0.31	1.8e-14	0.816	0.415	0.3115	rs2955224	2.11	rs2958516	0.313287	-7.36	0.486	214	1	top1	0.31	1.8e-14	-0.486	0.627
CRLF3	17	29096406	29151794	0.161	rs7209032	-3.11	rs11867457	0.027687	4.13	-0.304	276	4	lasso	0.028	0.02	0.6851	0.493	0.161	rs11080134	3.01	rs11867457	0.027687	4.13	-0.012	276	4	lasso	0.028	0.02	0.48571	0.627
GSTP1	11	67351066	67354131	0.1841	rs12418774	-2.35	rs7941395	0.156	-5.12	0.226	259	1	top1	0.16	2e-07	-0.226	0.821	0.1841	rs10750808	-2.52	rs7941395	0.156	-5.12	-0.486	259	1	top1	0.16	2e-07	0.486	0.627
RP11-432J24.6	10	134334331	134335953	0.3548	rs4437956	3.49	rs7086785	0.121171	-4.95	0.98	486	1	top1	0.12	5e-06	-0.98	0.327086	0.3548	rs2698779	-2.85	rs7086785	0.121171	-4.95	-0.485	486	1	top1	0.12	5e-06	0.485	0.627676
RP11-421F16.3	12	27124519	27132515	0.5065	rs12578750	-2.29	rs6487582	0.040088	-4.64	1.787	515	46	enet	0.25	1.4e-11	-2.0453	0.040825	0.5065	rs7312159	4.11	rs6487582	0.040088	-4.64	-0.039	515	46	enet	0.25	1.4e-11	-0.4847	0.62792
RP11-429J17.7	8	144840323	144853992	0.1918	rs4419827	-3.75	rs12681370	0.005096	4.07	-1.807	302	5	lasso	0.068	0.00061	-0.74525	0.456	0.1918	rs4873799	-3.4	rs12681370	0.005096	4.07	0.192	302	5	lasso	0.068	0.00061	0.48427	0.628
TECRP1	4	87870818	87871276	0.251	rs4478147	2.48	rs10516778	0.010484	3.65	0.676	320	320	blup	0.068	0.00057	-0.04489	0.964195	0.251	rs12508626	2.48	rs10516778	0.010484	3.65	-0.021	320	320	blup	0.068	0.00057	-0.48429	0.62818
PDXDC2P	16	70023988	70099851	0.5309	rs4985392	1.91	rs35567919	0.197	-6.41	-0.348	187	27	enet	0.3	1.1e-13	0.96	0.337	0.5309	rs244418	2.86	rs35567919	0.197	-6.41	0.051	187	27	enet	0.3	1.1e-13	0.48383	0.62851
C21orf128	21	43522244	43528644	0.805	rs1126134	-3.26	rs1571737	0.417115	8.46	0.523	851	16	lasso	0.5	2.1e-25	0.45737	0.6474	0.805	rs28559700	3.83	rs1571737	0.417115	8.46	0.762	851	16	lasso	0.5	2.1e-25	0.4832	0.629
GSTA4	6	52842751	52860176	0.2655	rs209513	2.32	rs17614751	0.091311	-4.47	-0.143	530	1	top1	0.091	7.5e-05	0.143	0.88629	0.2655	rs11756408	2.7	rs17614751	0.091311	-4.47	0.483	530	1	top1	0.091	7.5e-05	-0.483	0.629
SH2D7	15	78370150	78396947	0.4309	rs3935685	-4.06	rs7164338	0.065521	5.07	-0.913	417	417	blup	0.11	2e-05	-0.78142	0.435	0.4309	rs4886935	-4.35	rs7164338	0.065521	5.07	1.125	417	417	blup	0.11	2e-05	-0.48255	0.62942
CEP128	14	80943330	81425861	0.2127	rs10136404	-3.36	rs2300521	0.00235	-4.04	1.966	424	424	blup	0.041	0.0063	-2.69172	0.007108	0.2127	rs12891828	-2.54	rs2300521	0.00235	-4.04	0.012	424	424	blup	0.041	0.0063	-0.4821	0.62975
KLHL1	13	70274726	70682591	0.163	rs2875587	2.98	rs2479927	0.03179	-4.07	-0.823	483	483	blup	0.064	0.00087	1.22036	0.22233	0.163	rs4884881	3.19	rs2479927	0.03179	-4.07	0.739	483	483	blup	0.064	0.00087	-0.48113	0.63
IGSF22	11	18726965	18747777	0.3164	rs11605559	2.4	rs2289965	0.316	7.06	-0.976	482	1	top1	0.32	1.3e-14	-0.976	0.329	0.3164	rs4469870	2.49	rs2289965	0.316	7.06	0.482	482	1	top1	0.32	1.3e-14	0.482	0.63
RP4-713A8.1	1	2257640	2258132	0.1758	rs2460000	-3.15	rs903914	0.0255	3.88	-0.462	364	364	blup	0.052	0.0024	-0.85433	0.392922	0.1758	rs7535528	3.393	rs903914	0.0255	3.88	-0.759	364	364	blup	0.052	0.0024	0.48165	0.630054
ADAM10	15	58887403	59042177	0.3037	rs4774315	-3.17	rs12908165	0.020151	3.7	-1.266	509	509	blup	0.054	0.002	-2.09978	0.0357	0.3037	rs415208	-2.52	rs12908165	0.020151	3.7	-0.764	509	509	blup	0.054	0.002	-0.48153	0.63014
DDX31	9	135468384	135545421	0.2597	rs306547	-2.93	rs445990	0.139278	-4.93	1.771	539	1	top1	0.14	9.5e-07	-1.771	0.076561	0.2597	rs999483	3.77	rs445990	0.139278	-4.93	0.481	539	1	top1	0.14	9.5e-07	-0.481	0.630516
TMEM63C	14	77642193	77725838	0.5514	rs12434850	-3.48	rs2287379	0.32	7.19	-0.163	552	1	top1	0.32	8.8e-15	-0.163	0.870518	0.5514	rs2041822	2.81	rs2287379	0.32	7.19	0.481	552	1	top1	0.32	8.8e-15	0.481	0.63052
RP5-855D21.2	8	187045	187669	0.321	rs11136541	2.52	rs11774528	0.304646	7.21	0.839	324	1	top1	0.3	4.9e-14	0.839	0.401	0.321	rs1703887	-2.87	rs11774528	0.304646	7.21	0.48	324	1	top1	0.3	4.9e-14	0.48	0.631
SUCLG2	3	67410884	67705038	0.4006	rs1490273	-4.05	rs7620956	0.030546	-4.18	0.926	414	8	lasso	0.085	0.00013	0.1659	0.868	0.4006	rs1490273	-3.24	rs7620956	0.030546	-4.18	2.372	414	8	lasso	0.085	0.00013	-0.47989	0.631305
FAM21A	10	51827648	51893269	0.8243	rs2813323	2.84	rs2338050	0.427785	-8.22	0.154	262	16	lasso	0.49	1.2e-24	0.19369	0.846422	0.8243	rs11815954	2.42	rs2338050	0.427785	-8.22	-0.633	262	16	lasso	0.49	1.2e-24	0.47984	0.631343
ANO7	2	242127924	242164791	0.3884	rs6718518	-3.6	rs2018761	0.041532	-5.29	-1.595	411	16	enet	0.18	3.2e-08	0.91183	0.362	0.3884	rs10205276	2.55	rs2018761	0.041532	-5.29	-0.648	411	16	enet	0.18	3.2e-08	0.4793	0.631737
RP11-248J18.3	14	51190495	51190990	0.2006	rs17793937	-3.84	rs10133683	0.156	5.08	1.43	471	1	top1	0.16	2.1e-07	1.43	0.152717	0.2006	rs1959536	3.32	rs10133683	0.156	5.08	-0.479	471	1	top1	0.16	2.1e-07	-0.479	0.63194
FLYWCH1	16	2961938	3001209	0.7573	rs12918081	-3.09	rs9928222	0.537	9.15	-0.412	340	1	top1	0.54	9.8e-28	-0.412	0.68	0.7573	rs2107321	-2.93	rs9928222	0.537	9.15	-0.479	340	1	top1	0.54	9.8e-28	-0.479	0.63194
VIM-AS1	10	17256238	17268897	0.3171	rs11254539	-3.11	rs6602187	0.071091	5.17	0.562	657	15	enet	0.12	6.5e-06	1.02299	0.306315	0.3171	rs41526049	2.98	rs6602187	0.071091	5.17	-0.107	657	15	enet	0.12	6.5e-06	0.47866	0.632181
TTC23	15	99676528	99791428	0.6062	rs325383	3.3	rs12591132	0.228174	-6.88	1.046	545	18	lasso	0.28	4.6e-13	-0.62524	0.532	0.6062	rs11247377	-2.85	rs12591132	0.228174	-6.88	0.753	545	18	lasso	0.28	4.6e-13	-0.47841	0.63236
PIGO	9	35088685	35096591	0.1408	rs7040391	-2.79	rs2163313	0.054622	-3.89	-0.152	336	336	blup	0.091	7.5e-05	0.29052	0.771419	0.1408	rs10972462	3.12	rs2163313	0.054622	-3.89	0.626	336	336	blup	0.091	7.5e-05	-0.47713	0.633267
KLHDC7A	1	18807424	18812478	0.4213	rs10907296	3	rs12061708	0.104	5.8	-0.336	652	20	enet	0.24	7e-11	-0.236	0.813435	0.4213	rs12133062	3.797	rs12061708	0.104	5.8	0.411	652	20	enet	0.24	7e-11	-0.47592	0.634129
AC007282.6	2	202415247	202415772	0.3805	rs13029266	3.79	rs12693942	0.062088	-4.86	0.618	404	404	blup	0.13	2.9e-06	0.29951	0.765	0.3805	rs17468821	-2.78	rs12693942	0.062088	-4.86	0.681	404	404	blup	0.13	2.9e-06	0.4754	0.634528
LRPPRC	2	44113647	44223144	0.2554	rs3867335	-4.51	rs4953032	0.176311	5.89	-2.795	507	1	top1	0.18	2.9e-08	-2.795	0.00519	0.2554	rs11904361	3.08	rs4953032	0.176311	5.89	0.475	507	1	top1	0.18	2.9e-08	0.475	0.634787
PPAPDC3	9	134165081	134184649	0.3477	rs10901333	-3.42	rs10901365	0.237911	-6.45	-0.265	496	1	top1	0.24	6.4e-11	0.265	0.791009	0.3477	rs7026302	3.34	rs10901365	0.237911	-6.45	-0.475	496	1	top1	0.24	6.4e-11	0.475	0.634787
SPATA20	17	48623667	48633213	0.702	rs4278789	2.78	rs989128	0.451543	-8.47	0.919	467	31	enet	0.46	1.6e-22	-0.8978	0.369	0.702	rs7221526	-3.76	rs989128	0.451543	-8.47	-1.274	467	31	enet	0.46	1.6e-22	0.47493	0.635
CHRM3	1	239549865	240078738	0.5239	rs4345794	-3.25	rs9428793	0.00256	-3.36	0.955	457	457	blup	0.055	0.0019	-0.15496	0.876853	0.5239	rs1027897	3.396	rs9428793	0.00256	-3.36	-0.993	457	457	blup	0.055	0.0019	-0.47445	0.635179
PKDREJ	22	46651560	46659219	0.4062	rs5768870	3.09	rs9627295	0.184306	-5.5	-1.431	467	1	top1	0.18	1.3e-08	1.431	0.15243	0.4062	rs5769136	3.38	rs9627295	0.184306	-5.5	0.474	467	1	top1	0.18	1.3e-08	-0.474	0.6355
NSUN5P2	7	72418839	72425329	0.6423	rs10267934	-3.4	rs34014814	0.21442	5.94	-0.464	100	6	lasso	0.26	8.8e-12	-0.56673	0.570899	0.6423	rs11974621	2.44	rs34014814	0.21442	5.94	1.226	100	6	lasso	0.26	8.8e-12	0.47356	0.635814
RP11-388C12.1	17	80671784	80674131	0.332	rs2011631	-3.1	rs11869249	0.25613	6.4	0.086	365	5	lasso	0.26	7.2e-12	0.2375	0.812	0.332	rs12450996	-3.49	rs11869249	0.25613	6.4	-0.511	365	5	lasso	0.26	7.2e-12	-0.47307	0.636
UFSP1	7	100486346	100487339	0.2582	rs3807475	-2.45	rs12672665	0.066841	4.97	0.18	346	25	enet	0.13	1.5e-06	-0.53725	0.591095	0.2582	rs11765099	-3.16	rs12672665	0.066841	4.97	-0.25	346	25	enet	0.13	1.5e-06	0.47317	0.636094
RP11-1017G21.5	14	102414684	102415762	0.2323	rs2749902	-3.14	rs1741143	0.00419	4.65	-2.613	340	4	lasso	0.077	0.00026	-2.12414	0.033658	0.2323	rs1190592	-3.35	rs1741143	0.00419	4.65	0.149	340	4	lasso	0.077	0.00026	0.4726	0.63647
RP11-745O10.2	12	66524549	66528229	0.7854	rs11175961	3.33	rs1168765	0.429884	-8.66	-0.046	484	32	enet	0.47	3.8e-23	-0.08802	0.92986	0.7854	rs1871675	3.28	rs1168765	0.429884	-8.66	-0.283	484	32	enet	0.47	3.8e-23	0.4726	0.63653
RP11-390F4.10	9	6704471	6707780	0.369	rs16924682	3.98	rs12345872	0.023563	-4.11	0.06	606	606	blup	0.066	0.00068	1.69325	0.090408	0.369	rs818882	2.77	rs12345872	0.023563	-4.11	0.914	606	606	blup	0.066	0.00068	-0.4724	0.636643
CDC26	9	116018115	116035718	0.274	rs4978508	3.87	rs10817474	0.027909	-4.8	1.228	608	608	blup	0.069	0.00054	-1.19363	0.232623	0.274	rs16911386	4.04	rs10817474	0.027909	-4.8	0.11	608	608	blup	0.069	0.00054	-0.47236	0.636668
RN7SKP173	20	37390171	37390485	0.128	rs1739654	-2.75	rs6124112	-0.006239	3.38	-0.568	446	446	blup	0.002	0.25	-0.3801	0.7039	0.128	rs6024572	-3.22	rs6124112	-0.006239	3.38	-0.347	446	446	blup	0.002	0.25	0.4721	0.636876
TRIM73	7	75024709	75039508	0.3167	rs757589	2.66	rs1167827	0.204714	5.76	-0.37	169	1	top1	0.2	1.8e-09	-0.37	0.711382	0.3167	rs7807392	-2.73	rs1167827	0.204714	5.76	-0.472	169	1	top1	0.2	1.8e-09	-0.472	0.636927
GOLGA2B	12	100550190	100566973	0.4885	rs10860590	2.29	rs11110266	0.204289	6.09	1.47	342	1	top1	0.2	1.9e-09	1.47	0.141562	0.4885	rs10860615	2.92	rs11110266	0.204289	6.09	-0.472	342	1	top1	0.2	1.9e-09	-0.472	0.63693
CTD-2210P24.4	11	45792983	45793909	0.1667	rs11038484	4.21	rs7928480	0.0767	-3.87	2.155	400	1	top1	0.077	0.00027	-2.155	0.0312	0.1667	rs3808976	3.08	rs7928480	0.0767	-3.87	0.47	400	1	top1	0.077	0.00027	-0.47	0.638
HSD17B12	11	43577986	43878160	0.7425	rs5010401	-3.05	rs1061810	0.481	-8.86	-0.279	507	12	lasso	0.52	1.6e-26	0.19036	0.849	0.7425	rs11037407	2.87	rs1061810	0.481	-8.86	-0.261	507	12	lasso	0.52	1.6e-26	0.470155	0.638
RP11-611E13.2	12	70297813	70636673	0.2622	rs2717424	-2.53	rs392942	0.029092	4.25	-0.011	575	575	blup	0.062	0.001	-0.05096	0.959359	0.2622	rs7954837	-2.82	rs392942	0.029092	4.25	-0.258	575	575	blup	0.062	0.001	-0.4704	0.63804
ERGIC3	20	34129770	34145405	0.304	rs1535466	2.88	rs2104417	0.085105	4.44	0.943	314	7	lasso	0.098	4e-05	1.0804	0.28	0.304	rs2425025	3.22	rs2104417	0.085105	4.44	0.678	314	7	lasso	0.098	4e-05	0.4703	0.638137
ABCC2	10	101542489	101611949	0.114	rs2756115	3.51	rs11190298	0.025191	-3.92	2.375	452	452	blup	0.027	0.023	-1.50325	0.132776	0.114	rs17112021	-2.77	rs11190298	0.025191	-3.92	0.18	452	452	blup	0.027	0.023	0.47027	0.638159
LINC01085	4	14113592	14141676	0.194	rs1008218	-2.36	rs7694051	0.055353	4.41	0.418	590	5	lasso	0.071	0.00046	0.04502	0.964095	0.194	rs2867683	3.5	rs7694051	0.055353	4.41	-0.743	590	5	lasso	0.071	0.00046	-0.47011	0.63828
RP11-572M11.3	3	112861197	112886666	0.4054	rs820554	3.35	rs13071497	0.144793	5.38	-0.349	467	1	top1	0.14	5.7e-07	-0.349	0.727	0.4054	rs10934215	3.38	rs13071497	0.144793	5.38	-0.47	467	1	top1	0.14	5.7e-07	-0.47	0.638355
CNN3	1	95362507	95392834	0.2836	rs2766002	2.64	rs698951	0.0444	-4.12	0.405	547	547	blup	0.065	0.00074	-0.82365	0.41014	0.2836	rs859072	-3.064	rs698951	0.0444	-4.12	1.855	547	547	blup	0.065	0.00074	-0.469	0.639067
TRRAP	7	98475556	98610787	0.2227	rs36023578	3.21	rs6974834	-0.005517	-3.07	0.206	338	338	blup	0.012	0.092	-1.49948	0.133749	0.2227	rs879187	-3.55	rs6974834	-0.005517	-3.07	1.316	338	338	blup	0.012	0.092	-0.469	0.63907
RP11-977G19.11	12	56693926	56708592	0.4804	rs773649	-3.16	rs11575229	0.41787	-8.09	0.886	261	1	top1	0.42	4.8e-20	-0.886	0.375618	0.4804	rs17118014	3	rs11575229	0.41787	-8.09	-0.469	261	1	top1	0.42	4.8e-20	0.469	0.63907
AC079776.7	2	130724165	130736664	0.3603	rs1922634	2.71	rs6721581	0.149204	-6.18	2.132	257	4	lasso	0.2	3e-09	-2.05145	0.0402	0.3603	rs4662660	3.02	rs6721581	0.149204	-6.18	0.512	257	4	lasso	0.2	3e-09	-0.469	0.639082
CECR1	22	17660194	17702879	0.9262	rs4819973	2.54	rs17807317	0.575135	9.48	0.001	533	11	enet	0.63	3.5e-35	0.3133	0.754087	0.9262	rs9604738	3.92	rs17807317	0.575135	9.48	0.548	533	11	enet	0.63	3.5e-35	0.4686	0.63935
GCOM2	4	68904262	68905368	0.531	rs13109954	2.59	rs28526365	0.378575	7.92	-0.975	302	25	enet	0.41	1.1e-19	-0.34936	0.726816	0.531	rs977728	2.08	rs28526365	0.378575	7.92	-0.577	302	25	enet	0.41	1.1e-19	-0.46854	0.6394
ATP5O	21	35275757	35288284	0.228	rs1007429	-3.28	rs2834295	0.021904	-4.06	-1.115	406	1	top1	0.022	0.036	1.115	0.2649	0.228	rs11702184	3.09	rs2834295	0.021904	-4.06	-0.468	406	1	top1	0.022	0.036	0.468	0.6398
PSMD13	11	236546	252981	0.4376	rs6598008	-2.77	rs2272563	0.309	7.18	-0.403	294	13	lasso	0.32	1.3e-14	-0.57935	0.562	0.4376	rs2269394	-2.39	rs2272563	0.309	7.18	-0.504	294	13	lasso	0.32	1.3e-14	-0.467071	0.64
AC096582.7	7	45813194	45822756	0.3278	rs45444695	3.21	rs6945849	0.083069	-3.98	-1.375	406	1	top1	0.083	0.00016	1.375	0.169131	0.3278	rs11770622	-3.32	rs6945849	0.083069	-3.98	0.467	406	1	top1	0.083	0.00016	-0.467	0.6405
RP11-503G7.2	12	133038828	133039442	0.1814	rs7397057	2.58	rs11147102	0.068476	4.31	-0.199	298	1	top1	0.068	0.00057	-0.19898	0.842281	0.1814	rs12282	-3.54	rs11147102	0.068476	4.31	0.467	298	1	top1	0.068	0.00057	0.4667	0.64075
ABCF2	7	150904923	150924316	0.2477	rs11976273	-2.99	rs3807387	0.173615	5.38	1.025	556	3	lasso	0.17	3.5e-08	0.96882	0.332633	0.2477	rs11977275	-3.08	rs3807387	0.173615	5.38	0.434	556	3	lasso	0.17	3.5e-08	0.46638	0.640944
AC093375.1	2	156868129	156881125	0.4591	rs17223305	4.33	rs6725811	0.0292	5.2	2.841	353	353	blup	0.093	6.4e-05	1.88172	0.0599	0.4591	rs7567451	-5.38	rs6725811	0.0292	5.2	-0.172	353	353	blup	0.093	6.4e-05	-0.4662	0.641105
ARHGEF16	1	3370990	3397677	0.1934	rs34408665	3.4	rs4648501	0.0272	3.69	-1.975	490	490	blup	0.044	0.0048	1.30196	0.192929	0.1934	rs12135062	2.518	rs4648501	0.0272	3.69	-0.264	490	490	blup	0.044	0.0048	0.46559	0.64151
C7orf72	7	50135632	50199426	0.4743	rs11772761	-3.15	rs6957965	0.294375	6.87	1.262	450	1	top1	0.29	1.5e-13	1.262	0.206949	0.4743	rs2247628	2.67	rs6957965	0.294375	6.87	-0.465	450	1	top1	0.29	1.5e-13	-0.465	0.641931
AP006621.1	11	780117	780755	0.8502	rs2075853	3.42	rs7942564	0.549	9.59	1.1	421	15	enet	0.66	4.8e-38	1.02557	0.305	0.8502	rs4963155	-2.59	rs7942564	0.549	9.59	0.078	421	15	enet	0.66	4.8e-38	-0.464406	0.642
PYY2	17	26553589	26555091	0.272	rs8074653	3.55	rs4435306	0.078675	-4.67	-0.781	277	16	enet	0.079	0.00021	0.7104	0.477	0.272	rs8078361	3.37	rs4435306	0.078675	-4.67	0.562	277	16	enet	0.079	0.00021	0.46556	0.642
BTN2A2	6	26383324	26395102	0.331	rs198823	-4.64	rs4712990	0.19034	6.44	0.193	542	13	enet	0.21	1.4e-09	0.41	0.682	0.331	rs13212534	-4.8	rs4712990	0.19034	6.44	0.154	542	13	enet	0.21	1.4e-09	0.4651	0.642
TIMM13	19	2425622	2427635	0.4151	rs1050009	3.15	rs4807260	0.157057	5.31	1.679	426	1	top1	0.16	1.8e-07	1.679	0.09315	0.4151	rs4807263	2.89	rs4807260	0.157057	5.31	-0.464	426	1	top1	0.16	1.8e-07	-0.464	0.642648
ASNSD1	2	190526111	190535557	0.5358	rs16831319	2.31	rs4667297	0.437026	-8.47	0.108	292	1	top1	0.44	3.6e-21	-0.108	0.914	0.5358	rs4853638	2	rs4667297	0.437026	-8.47	0.464	292	1	top1	0.44	3.6e-21	-0.464	0.642648
AC005154.6	7	30555925	30625588	0.7996	rs6942480	-2.6	rs38487	0.563108	9.39	-0.041	468	13	lasso	0.59	4.5e-32	0.00164	0.998692	0.7996	rs10260668	-3.55	rs38487	0.563108	9.39	-0.366	468	13	lasso	0.59	4.5e-32	-0.4636	0.642933
MRPS7	17	73257886	73262308	0.395	rs7213511	-2.05	rs2291030	0.180248	-6.12	-0.23	376	1	top1	0.18	2e-08	0.23	0.818	0.395	rs4789172	3.38	rs2291030	0.180248	-6.12	-0.464	376	1	top1	0.18	2e-08	0.464	0.643
ZNF783	7	148959262	148992276	0.418	rs6974082	-2.91	rs10241873	0.046425	-5.07	1.055	386	24	enet	0.089	9.1e-05	-0.33103	0.740621	0.418	rs11761128	3.13	rs10241873	0.046425	-5.07	-0.028	386	24	enet	0.089	9.1e-05	-0.4626	0.643654
C10orf107	10	63422719	63526524	0.762	rs7904544	-3.11	rs2068755	0.530551	9.31	-0.811	427	1	top1	0.53	2.7e-27	-0.811	0.417366	0.762	rs7908223	-2.71	rs2068755	0.530551	9.31	-0.462	427	1	top1	0.53	2.7e-27	-0.462	0.644081
KHNYN	14	24899141	24910540	0.4027	rs854326	-3.77	rs10146759	0.218	6.18	-1.858	557	4	lasso	0.23	2.2e-10	-2.16002	0.030771	0.4027	rs743271	3.35	rs10146759	0.218	6.18	0.166	557	4	lasso	0.23	2.2e-10	0.4608	0.64494
PROZ	13	113812968	113826694	0.422	rs3814260	-3.76	rs12876365	0.31194	7.22	1.037	436	1	top1	0.31	2.1e-14	1.037	0.29974	0.422	rs9550218	-3.21	rs12876365	0.31194	7.22	0.461	436	1	top1	0.31	2.1e-14	0.461	0.645
TMEM230	20	5080486	5093749	0.252	rs17722073	-4.03	rs418062	0.077125	-4.92	0.013	609	5	lasso	0.13	3.2e-06	-0.2137	0.8308	0.252	rs16990875	-3.17	rs418062	0.077125	-4.92	-0.528	609	5	lasso	0.13	3.2e-06	0.4606	0.645104
PYROXD1	12	21590549	21623300	0.3318	rs11045913	-3.39	rs6487231	0.066875	-5.73	-0.598	553	24	enet	0.074	0.00034	0.49014	0.624033	0.3318	rs11046134	2.87	rs6487231	0.066875	-5.73	-0.42	553	24	enet	0.074	0.00034	0.4606	0.64511
ZNF436	1	23685941	23694879	0.4081	rs9426690	-4.02	rs9887921	0.183	6.27	-2.515	311	4	lasso	0.18	1.5e-08	-2.16942	0.030051	0.4081	rs716243	2.741	rs9887921	0.183	6.27	-0.48	311	4	lasso	0.18	1.5e-08	-0.46024	0.645344
ADCK2	7	140372953	140394921	0.1892	rs10487888	-4.2	rs12375245	0.011503	3.99	0.773	362	5	lasso	0.064	0.00086	0.99267	0.320872	0.1892	rs1012435	-2.53	rs12375245	0.011503	3.99	0.184	362	5	lasso	0.064	0.00086	0.46014	0.645413
RP11-114I8.4	3	100080031	100080481	0.2224	rs7641299	-2.7	rs277641	0.048918	-4.44	0.914	380	4	lasso	0.079	0.00022	-1.0529	0.292	0.2224	rs6791887	-3.05	rs277641	0.048918	-4.44	-0.927	380	4	lasso	0.079	0.00022	0.4601	0.645444
ZNF718	4	124897	157779	0.185	rs17802159	-3.22	rs6842197	0.122472	5.33	-2.765	152	15	enet	0.2	2.1e-09	-1.27656	0.201757	0.185	rs7659929	-2.5	rs6842197	0.122472	5.33	-0.33	152	15	enet	0.2	2.1e-09	-0.46001	0.64551
FKBP7	2	179328391	179343327	0.2093	rs334051	3.88	rs9288019	0.139995	4.83	0.792	464	1	top1	0.14	8.9e-07	0.792	0.428	0.2093	rs16866378	-2.03	rs9288019	0.139995	4.83	0.46	464	1	top1	0.14	8.9e-07	0.46	0.645516
AC009005.2	19	567212	572215	0.4193	rs8112692	-2.87	rs28915400	0.180432	-5.88	-0.717	427	4	lasso	0.21	7.4e-10	0.13028	0.89635	0.4193	rs8105822	3.94	rs28915400	0.180432	-5.88	-0.671	427	4	lasso	0.21	7.4e-10	0.459833	0.645636
MED4	13	48627459	48669267	0.148	rs9562756	-2.41	rs7991892	0.07434	-4.03	0.614	363	1	top1	0.074	0.00034	-0.614	0.53922	0.148	rs840434	-2.44	rs7991892	0.07434	-4.03	-0.46	363	1	top1	0.074	0.00034	0.46	0.646
ZNF501	3	44771088	44778575	0.4121	rs10514710	-3.57	rs10514710	0.139983	5.61	-3.572	375	4	lasso	0.21	6.8e-10	-3.5091	0.00045	0.4121	rs7651325	-2.57	rs10514710	0.139983	5.61	-0.746	375	4	lasso	0.21	6.8e-10	-0.45927	0.646041
ASB5	4	177134824	177198722	0.541	rs41533650	3.08	rs6827550	0.301507	6.9	0.162	495	1	top1	0.3	7e-14	0.162	0.871306	0.541	rs6818081	3.3	rs6827550	0.301507	6.9	-0.459	495	1	top1	0.3	7e-14	-0.459	0.64623
ZNF728	19	23158270	23185978	0.1756	rs8108780	-2.15	rs1645773	0.023142	-4.28	-1.638	307	1	top1	0.023	0.032	1.638	0.10142	0.1756	rs17000180	3.81	rs1645773	0.023142	-4.28	0.458	307	1	top1	0.023	0.032	-0.458	0.646952
DEF8	16	90014333	90034468	0.3952	rs452176	2.91	rs1110331	0.00715	-3.25	-0.444	302	17	enet	0.049	0.0032	0.61779	0.537	0.3952	rs12446573	-3.02	rs1110331	0.00715	-3.25	-0.149	302	17	enet	0.049	0.0032	0.45776	0.64713
LCLAT1	2	30670092	30867091	0.3395	rs2030385	-4.78	rs1357850	0.082779	5.07	1.247	488	488	blup	0.12	8.3e-06	0.95592	0.339	0.3395	rs6548009	-3.03	rs1357850	0.082779	5.07	-0.748	488	488	blup	0.12	8.3e-06	-0.4566	0.64796
RP11-73M18.9	14	104179904	104180441	0.5004	rs7693	2.42	rs861539	0.243	6.38	1.886	350	7	lasso	0.3	1.1e-13	1.73326	0.08305	0.5004	rs8017113	-2.94	rs861539	0.243	6.38	0.432	350	7	lasso	0.3	1.1e-13	0.4565	0.64802
NUP107	12	69080514	69136785	0.304	rs12302475	3.55	rs2468418	0.240435	-6.64	0.895	530	2	lasso	0.27	2.3e-12	-0.94043	0.346999	0.304	rs10878824	-2.97	rs2468418	0.240435	-6.64	0.519	530	2	lasso	0.27	2.3e-12	-0.4563	0.64816
CFHR3	1	196743925	196763203	0.2871	rs1339951	-2.08	rs3828032	0.248	-6.33	-1.557	246	1	top1	0.25	2.2e-11	1.557	0.11947	0.2871	rs6657442	-2.475	rs3828032	0.248	-6.33	0.456	246	1	top1	0.25	2.2e-11	-0.456	0.64839
PPP3CC	8	22298332	22398357	0.189	rs1008949	3.79	rs2469747	0.151157	-5.13	-0.916	527	1	top1	0.15	3.2e-07	0.916	0.36	0.189	rs17757261	-2.93	rs2469747	0.151157	-5.13	-0.455	527	1	top1	0.15	3.2e-07	0.455	0.649
SDCCAG8	1	243419320	243663394	0.1882	rs2491845	-2.92	rs953492	0.086	4.32	1.93	284	1	top1	0.086	0.00012	1.93	0.053607	0.1882	rs4492598	-3.161	rs953492	0.086	4.32	0.454	284	1	top1	0.086	0.00012	0.454	0.649829
PCDHA1	5	140165876	140168446	0.1037	rs2337515	-4.04	rs3756341	0.086928	-4.69	-2.273	363	1	top1	0.087	0.00011	2.273	0.023	0.1037	rs10062604	-2.98	rs3756341	0.086928	-4.69	-0.454	363	1	top1	0.087	0.00011	0.454	0.64983
NUPR1L	7	56182374	56184093	0.322	rs816214	2.71	rs1605029	0.079344	4.84	-0.869	275	19	enet	0.23	1.7e-10	-0.91426	0.360578	0.322	rs34279655	-2.61	rs1605029	0.079344	4.84	0.793	275	19	enet	0.23	1.7e-10	-0.45393	0.649881
GPR180	13	95254157	95286899	0.448	rs513266	2.86	rs9301977	0.19435	-5.62	1.012	637	27	enet	0.24	4.1e-11	-0.92232	0.35636	0.448	rs9524410	-3.78	rs9301977	0.19435	-5.62	1.053	637	27	enet	0.24	4.1e-11	0.4539	0.65
LINC00857	10	81967466	81979413	0.1457	rs7085490	-2.83	rs12219080	-0.001571	-3.66	-0.583	450	450	blup	0.02	0.044	-0.85684	0.391531	0.1457	rs12249846	2.14	rs12219080	-0.001571	-3.66	-0.169	450	450	blup	0.02	0.044	-0.45345	0.650225
UGCG	9	114659046	114697649	0.2541	rs4098492	-3.28	rs718834	0.067446	-3.94	1.682	503	503	blup	0.1	2.4e-05	0.06442	0.948634	0.2541	rs7020283	3.75	rs718834	0.067446	-3.94	-0.543	503	503	blup	0.1	2.4e-05	-0.45325	0.650371
AD000090.2	19	36031640	36036931	0.3156	rs2451994	2.61	rs2733737	0.253995	6.6	-1.056	474	1	top1	0.25	1.2e-11	-1.056	0.29097	0.3156	rs7247057	-2.96	rs2733737	0.253995	6.6	-0.453	474	1	top1	0.25	1.2e-11	-0.453	0.650549
CCDC23	1	43272723	43282954	0.1586	rs1055055	2.65	rs11210712	0.128	4.88	-0.781	431	1	top1	0.13	2.6e-06	-0.781	0.434802	0.1586	rs1098782	-2.923	rs11210712	0.128	4.88	-0.451	431	1	top1	0.13	2.6e-06	-0.451	0.65199
LLPH	12	66516842	66524530	0.222	rs11175961	3.33	rs10878381	0.143078	4.94	-0.734	484	1	top1	0.14	6.7e-07	-0.734	0.462949	0.222	rs1871675	3.28	rs10878381	0.143078	4.94	-0.451	484	1	top1	0.14	6.7e-07	-0.451	0.65199
RP11-386M24.4	15	93258989	93277425	0.4048	rs7179432	2.53	rs8028966	0.237262	-6.5	0.559	645	1	top1	0.24	6.8e-11	-0.559	0.576	0.4048	rs10152867	-3.04	rs8028966	0.237262	-6.5	-0.451	645	1	top1	0.24	6.8e-11	0.451	0.65199
STARD4	5	110831731	110848288	0.4247	rs1438670	2.66	rs10058699	0.072034	4.4	0.385	460	11	lasso	0.13	3.1e-06	-0.50055	0.617	0.4247	rs2059041	-3.55	rs10058699	0.072034	4.4	0.777	460	11	lasso	0.13	3.1e-06	0.451	0.65199
RPS23	5	81569177	81574396	0.5253	rs2200425	-3.48	rs226205	0.437792	-8.65	-1.05	438	31	enet	0.51	8.1e-26	0.56666	0.571	0.5253	rs6891774	3.45	rs226205	0.437792	-8.65	-0.41	438	31	enet	0.51	8.1e-26	0.4501	0.65264
ZNF33B	10	43084555	43090042	0.1659	rs17157528	-3.16	rs17157474	0.129378	-4.97	-1.06	289	1	top1	0.13	2.4e-06	1.06	0.289145	0.1659	rs2506034	-2.68	rs17157474	0.129378	-4.97	-0.45	289	1	top1	0.13	2.4e-06	0.45	0.65271
ZNF33B	10	43069633	43134016	0.1858	rs17157528	-3.16	rs17335140	0.0142	4.17	0.539	316	316	blup	0.061	0.0011	-0.65152	0.514712	0.1659	rs2506034	-2.68	rs17157474	0.129378	-4.97	-0.45	289	1	top1	0.13	2.4e-06	0.45	0.65271
WFDC3	20	44376583	44420571	0.5	rs2425752	4.25	rs2664529	0.349904	-7.98	1.429	528	11	lasso	0.37	2.3e-17	-1.3087	0.1906	0.5	rs2297199	3.68	rs2664529	0.349904	-7.98	0.259	528	11	lasso	0.37	2.3e-17	-0.4496	0.652981
RIC8A	11	207511	215113	0.3538	rs6598008	-2.77	rs7930823	0.218	6.01	-1.226	280	280	blup	0.22	2.8e-10	-0.89342	0.372	0.3538	rs2269394	-2.39	rs7930823	0.218	6.01	-0.527	280	280	blup	0.22	2.8e-10	-0.449795	0.653
HIF3A	19	46800303	46846690	0.2651	rs4803880	-3.97	rs7252284	0.002259	-3.81	0.537	425	425	blup	0.028	0.021	-0.46085	0.6449	0.2651	rs10412768	-3.32	rs7252284	0.002259	-3.81	-1.531	425	425	blup	0.028	0.021	0.448576	0.653738
OGFR	20	61436187	61445352	0.42	rs13036933	2.57	rs6010746	0.304641	-6.99	0.122	501	7	lasso	0.33	1.7e-15	0.5529	0.5803	0.42	rs730477	3.94	rs6010746	0.304641	-6.99	0.779	501	7	lasso	0.33	1.7e-15	-0.4485	0.653818
GCNT2	6	10492456	10629601	0.3557	rs7760034	-3.37	rs504117	0.271668	-6.67	-0.745	526	1	top1	0.27	1.8e-12	0.745	0.456272	0.3557	rs2327250	-3.28	rs504117	0.271668	-6.67	-0.448	526	1	top1	0.27	1.8e-12	0.448	0.654
SAAL1	11	18091482	18127638	0.3107	rs11605559	2.4	rs10500831	0.279	-6.81	0.55	429	1	top1	0.28	8e-13	-0.55	0.582	0.3107	rs757511	-2.72	rs10500831	0.279	-6.81	0.448	429	1	top1	0.28	8e-13	-0.448	0.654
MIS12	17	5389605	5394134	0.404	rs5862	2.3	rs1805466	-0.006077	3.5	0.208	526	526	blup	0.0098	0.11	0.4032	0.687	0.404	rs2535561	-3.46	rs1805466	-0.006077	3.5	-2.3	526	526	blup	0.0098	0.11	0.44765	0.654
PCP2	19	7697279	7698634	0.424	rs11671297	2.86	rs4804756	0.164075	-5.48	0.773	415	1	top1	0.16	9.3e-08	-0.773	0.43952	0.424	rs7251814	3.34	rs4804756	0.164075	-5.48	0.447	415	1	top1	0.16	9.3e-08	-0.447	0.654875
CCDC180	9	100008467	100139569	0.331	rs1052270	-2.69	rs4345679	0.150067	-5.97	0.576	321	1	top1	0.15	3.5e-07	-0.576	0.564615	0.331	rs12551443	2.81	rs4345679	0.150067	-5.97	0.447	321	1	top1	0.15	3.5e-07	-0.447	0.654875
KCTD6	3	58477841	58488087	0.188	rs2120577	2.62	rs2033739	0.042364	4.02	-0.199	418	1	top1	0.042	0.0057	-0.199	0.842	0.188	rs1444186	2.23	rs2033739	0.042364	4.02	-0.447	418	1	top1	0.042	0.0057	-0.447	0.654875
FBLL1	5	167956121	167957639	0.7204	rs13183458	2.85	rs6873664	0.560061	9.48	1.4	612	1	top1	0.56	1.8e-29	1.4	0.162	0.7204	rs12515863	2.79	rs6873664	0.560061	9.48	0.447	612	1	top1	0.56	1.8e-29	0.447	0.65488
RPUSD4	11	126071993	126081302	0.3641	rs570130	-3.38	rs2298452	0.0617	-5.07	-0.076	631	6	lasso	0.14	7.2e-07	-0.47526	0.635	0.3641	rs2276312	-4.46	rs2298452	0.0617	-5.07	-0.927	631	6	lasso	0.14	7.2e-07	0.44675	0.655
RBP4	10	95351444	95361501	0.2015	rs17482340	3.34	rs12772131	0.007607	3.8	-0.533	557	25	enet	0.052	0.0024	-0.60223	0.547019	0.2015	rs11187403	-2.7	rs12772131	0.007607	3.8	0.268	557	25	enet	0.052	0.0024	0.44677	0.65504
AL049840.1	14	104177607	104179149	0.5451	rs7693	2.42	rs861539	0.287	6.93	1.886	351	10	lasso	0.35	4.1e-16	1.87016	0.061462	0.5451	rs8017113	-2.94	rs861539	0.287	6.93	0.432	351	10	lasso	0.35	4.1e-16	0.4462	0.65545
IFT74	9	26956371	27062928	0.5933	rs765888	3.21	rs10812505	0.29574	7.38	2.256	627	1	top1	0.3	1.3e-13	2.256	0.024071	0.5933	rs17693460	-2.96	rs10812505	0.29574	7.38	0.446	627	1	top1	0.3	1.3e-13	0.446	0.655597
RAD52	12	1021243	1099219	0.3262	rs3782851	-3.4	rs765250	0.124844	5.26	1.821	406	6	lasso	0.16	2.1e-07	0.72655	0.4675	0.3262	rs12828016	2.69	rs765250	0.124844	5.26	1.63	406	6	lasso	0.16	2.1e-07	0.4457	0.65582
MAF1	8	145159402	145162514	0.1939	rs4977189	-2.83	rs6558292	-0.00509	-2.99	1.398	232	232	blup	0.0004	0.3	-2.74768	0.006	0.1939	rs12550634	3.27	rs6558292	-0.00509	-2.99	-0.716	232	232	blup	0.0004	0.3	-0.44498	0.656
CTD-2589M5.4	11	46277906	46296098	0.1827	rs4756066	3.32	rs7116965	-0.000335	-3.2	-1.209	239	239	blup	0.013	0.086	1.63296	0.102	0.1827	rs3808976	3.08	rs7116965	-0.000335	-3.2	-1.342	239	239	blup	0.013	0.086	0.44537	0.656
AC013460.1	2	7561392	7590385	0.3858	rs6720046	-3.09	rs11694815	0.060907	-4.08	1.124	541	541	blup	0.18	2.4e-08	-0.35036	0.726	0.3858	rs10221834	2.43	rs11694815	0.060907	-4.08	-0.821	541	541	blup	0.18	2.4e-08	0.4453	0.656084
RP11-267N12.3	1	163214295	163291679	0.2056	rs4475722	-3.64	rs12729035	0.0826	-4.73	0.389	613	1	top1	0.083	0.00016	-0.389	0.697276	0.2056	rs10917636	-2.442	rs12729035	0.0826	-4.73	-0.445	613	1	top1	0.083	0.00016	0.445	0.65632
SFMBT1	3	52937588	53080766	0.1133	rs2581806	3.91	rs6445538	-0.002158	3.46	-1.964	361	361	blup	0.04	0.0071	-1.231	0.218	0.1133	rs13078747	-2.3	rs6445538	-0.002158	3.46	-1.715	361	361	blup	0.04	0.0071	-0.44468	0.656553
ANK1	8	41510739	41754280	0.2333	rs12679402	3.03	rs13248647	-0.001659	3.92	1.682	405	17	enet	0.0017	0.26	0.89945	0.368	0.2333	rs12550098	2.05	rs13248647	-0.001659	3.92	0.58	405	17	enet	0.0017	0.26	-0.44352	0.657
LINC00637	14	104314058	104324386	0.415	rs7693	2.42	rs861528	0.057	4.16	1.505	329	6	lasso	0.097	4.3e-05	1.0232	0.306211	0.415	rs10149651	-2.17	rs861528	0.057	4.16	0.407	329	6	lasso	0.097	4.3e-05	-0.444	0.65704
SETMAR	3	4344988	4359251	0.3521	rs9815192	-2.93	rs622430	0.044328	-4.1	0.459	631	29	enet	0.14	6.6e-07	0.7005	0.484	0.3521	rs11713160	3.36	rs622430	0.044328	-4.1	-0.349	631	29	enet	0.14	6.6e-07	-0.44366	0.65729
SGIP1	1	66999066	67213982	0.291	rs539322	3.49	rs7554101	0.146	-6.27	-3.355	570	10	lasso	0.26	1.1e-11	3.52834	0.000418	0.291	rs4567260	-2.747	rs7554101	0.146	-6.27	-0.627	570	10	lasso	0.26	1.1e-11	0.44343	0.657452
EMR4P	19	6952511	6990857	0.3172	rs1690635	3.58	rs11665875	0.030039	3.69	-0.198	422	1	top1	0.03	0.017	-0.198	0.84305	0.3172	rs164016	-3.05	rs11665875	0.030039	3.69	-0.443	422	1	top1	0.03	0.017	-0.443	0.657766
CDT1	16	88869621	88875666	0.3929	rs1673932	4.44	rs480727	0.169	-5.45	-0.454	405	1	top1	0.17	6.1e-08	0.454	0.65	0.3929	rs561795	3.12	rs480727	0.169	-5.45	-0.443	405	1	top1	0.17	6.1e-08	0.443	0.65777
CIB1	15	90773207	90776935	0.6428	rs17180345	-2.78	rs9744242	0.25722	-7.07	-2.053	408	17	enet	0.39	3.1e-18	1.41954	0.156	0.6428	rs2970359	-3.13	rs9744242	0.25722	-7.07	0.49	408	17	enet	0.39	3.1e-18	-0.44213	0.65839
ALG6	1	63833261	63904233	0.1956	rs17390873	-3.25	rs6689283	0.0058	3.8	-1.028	542	542	blup	0.014	0.074	-0.40368	0.686448	0.1956	rs17124237	-3.137	rs6689283	0.0058	3.8	-1.159	542	542	blup	0.014	0.074	-0.44179	0.658641
RP1-29C18.8	22	50006305	50009364	0.3543	rs1033666	3.71	rs9616333	0.167514	5.34	1.212	643	1	top1	0.17	6.7e-08	1.212	0.225512	0.3543	rs9616380	3.21	rs9616333	0.167514	5.34	0.441	643	1	top1	0.17	6.7e-08	0.441	0.65921
XXyac-YRM2039.2	9	14523	25007	0.3529	rs7030730	-2.66	rs7031432	0.045423	3.95	-1.991	304	21	enet	0.12	6.7e-06	-0.7494	0.453614	0.3529	rs4741635	2.23	rs7031432	0.045423	3.95	-0.462	304	21	enet	0.12	6.7e-06	0.44079	0.659364
TRDMT1	10	17184253	17244053	0.1814	rs11254539	-3.11	rs17381591	0.134661	-5.31	-0.977	653	1	top1	0.13	1.5e-06	0.977	0.328569	0.1814	rs41526049	2.98	rs17381591	0.134661	-5.31	0.44	653	1	top1	0.13	1.5e-06	-0.44	0.659937
C10orf82	10	118423207	118429481	0.2946	rs3816355	-2.68	rs3830026	0.115384	4.81	-0.049	451	1	top1	0.12	8.5e-06	-0.049	0.960919	0.2946	rs1897509	2.72	rs3830026	0.115384	4.81	0.439	451	1	top1	0.12	8.5e-06	0.439	0.660662
FAM21C	10	46222680	46288409	0.1303	rs3780906	-2.72	rs17159090	0.00909	-3.76	1.364	172	7	enet	0.014	0.078	-1.8357	0.066402	0.1303	rs2163190	1.89	rs17159090	0.00909	-3.76	-0.868	172	7	enet	0.014	0.078	0.439	0.660664
RPS6KB1	17	57970447	58027925	0.178	rs1874548	3.59	rs1296279	0.172628	5.3	3.368	267	1	top1	0.17	4.1e-08	3.368	0.000757	0.178	rs17842773	2.66	rs1296279	0.172628	5.3	-0.439	267	1	top1	0.17	4.1e-08	-0.439	0.661
DBX1	11	20177701	20182159	0.3123	rs11025671	3.06	rs4757040	0.0555	4.35	-2.111	700	7	lasso	0.07	0.0005	-1.35541	0.175	0.3123	rs1520903	-3.66	rs4757040	0.0555	4.35	-0.193	700	7	lasso	0.07	0.0005	-0.438794	0.661
CNN2P8	2	95403082	95403994	0.1357	rs2874315	1.83	rs10445976	0.010603	-3.46	0.407	64	64	blup	0.052	0.0023	-0.10353	0.918	0.1357	rs12328324	2.29	rs10445976	0.010603	-3.46	-0.604	64	64	blup	0.052	0.0023	0.4383	0.66115
IL23A	12	56732663	56734193	0.1906	rs11614777	3.35	rs11575229	0.114536	4.61	0.886	268	30	enet	0.12	8.8e-06	0.57077	0.568159	0.1906	rs773651	2.96	rs11575229	0.114536	4.61	-0.469	268	30	enet	0.12	8.8e-06	0.4378	0.66157
C1orf222	1	1853726	1935153	0.4544	rs2460000	-3.15	rs13303201	0.0975	-4.99	0.038	359	15	lasso	0.17	3.9e-08	-0.15144	0.879631	0.4544	rs3814298	-2.758	rs13303201	0.0975	-4.99	-1.234	359	15	lasso	0.17	3.9e-08	0.43737	0.661843
POLR1D	13	28194903	28241548	0.298	rs1006353	-3.77	rs880214	0.16571	5.41	-1.759	528	1	top1	0.17	8e-08	-1.759	0.07858	0.298	rs559215	3.6	rs880214	0.16571	5.41	0.437	528	1	top1	0.17	8e-08	0.437	0.662
RIF1	2	152266397	152364518	0.2545	rs11885282	-3.08	rs2123465	0.154619	5.85	-1.929	402	11	enet	0.18	1.3e-08	-1.57518	0.115	0.2545	rs11695661	2.69	rs2123465	0.154619	5.85	-0.624	402	11	enet	0.18	1.3e-08	-0.437	0.662136
FFAR1	19	35842445	35843367	0.5855	rs10415814	-2.79	rs10411704	0.392086	8.16	-0.423	488	8	lasso	0.4	3.8e-19	-0.54626	0.58488	0.5855	rs10412382	2.77	rs10411704	0.392086	8.16	0.599	488	8	lasso	0.4	3.8e-19	0.436727	0.66231
CAPN8	1	223711349	223853436	0.2649	rs1222152	2.47	rs737066	0.0371	4.56	-0.994	391	1	top1	0.037	0.0091	-0.994	0.320223	0.2649	rs12066704	3.342	rs737066	0.0371	4.56	-0.436	391	1	top1	0.037	0.0091	-0.436	0.662837
APOOP4	4	69170061	69170657	0.222	rs13112221	2.55	rs12498414	0.051305	4.41	0.307	190	16	enet	0.1	2.6e-05	0.00384	0.996939	0.222	rs977728	2.08	rs12498414	0.051305	4.41	0.513	190	16	enet	0.1	2.6e-05	-0.43579	0.66299
CCT6B	17	33254878	33288528	0.217	rs12951715	3.44	rs234810	0.086353	-4.5	-1.11	492	492	blup	0.099	3.6e-05	1.1202	0.263	0.217	rs9893682	2.62	rs234810	0.086353	-4.5	0.254	492	492	blup	0.099	3.6e-05	0.43554	0.663
PRSS51	8	10340388	10405095	0.3168	rs4240671	5.75	rs11787406	0.088336	5.27	0.408	711	1	top1	0.088	9.7e-05	0.408	0.683	0.3168	rs11783247	-6.72	rs11787406	0.088336	5.27	-0.436	711	1	top1	0.088	9.7e-05	-0.436	0.663
DSCC1	8	120846216	120868250	0.3487	rs10808507	3.5	rs7813113	0.204721	-5.82	0.278	454	1	top1	0.2	1.8e-09	-0.278	0.781	0.3487	rs4871819	3.02	rs7813113	0.204721	-5.82	-0.436	454	1	top1	0.2	1.8e-09	0.436	0.663
RP4-740C4.7	1	2294500	2295067	0.5548	rs2460000	-3.15	rs3795272	0.244	6.37	0.591	356	3	lasso	0.27	2.2e-12	0.91138	0.362096	0.5548	rs7535528	3.393	rs3795272	0.244	6.37	-0.419	356	3	lasso	0.27	2.2e-12	-0.43572	0.663038
BMPR1A	10	88516407	88692595	0.36	rs6586034	-3.24	rs1124482	0.148794	-5.83	-2.541	340	22	enet	0.23	1.1e-10	1.47364	0.14058	0.36	rs9421560	-2.84	rs1124482	0.148794	-5.83	-0.148	340	22	enet	0.23	1.1e-10	-0.43542	0.663258
NBPF3	1	21766621	21811498	0.7619	rs12021529	4.12	rs4654947	0.578	9.47	0.419	379	1	top1	0.58	7.3e-31	0.419	0.675216	0.7619	rs2874367	-4.367	rs4654947	0.578	9.47	-0.435	379	1	top1	0.58	7.3e-31	-0.435	0.663562
AC018720.10	7	75123401	75133628	0.3912	rs6964550	4.97	rs17207196	0.099821	-4.63	0.363	202	1	top1	0.1	3.5e-05	-0.363	0.716605	0.3912	rs17685	-2.96	rs17207196	0.099821	-4.63	-0.435	202	1	top1	0.1	3.5e-05	0.435	0.663562
STAG3L1	7	74988448	75024291	0.4149	rs236673	-2.34	rs17207196	0.208671	5.81	0.363	162	1	top1	0.21	1.2e-09	0.363	0.716605	0.4149	rs1179614	-1.97	rs17207196	0.208671	5.81	-0.435	162	1	top1	0.21	1.2e-09	-0.435	0.663562
RPL5P23	8	42199285	42200152	0.3014	rs12679402	3.03	rs6990159	-0.001096	-3.03	0.245	290	290	blup	0.011	0.097	-0.36896	0.712	0.3014	rs12550098	2.05	rs6990159	-0.001096	-3.03	0.42	290	290	blup	0.011	0.097	0.43441	0.664
DZANK1	20	18364011	18447770	0.399	rs4814685	-3.09	rs16979106	0.112039	5.9	-0.918	460	8	lasso	0.19	7.4e-09	-0.5813	0.561	0.399	rs6081232	-4.05	rs16979106	0.112039	5.9	0.088	460	8	lasso	0.19	7.4e-09	0.4335	0.664639
SPG20	13	36875775	36944317	0.127	rs7319248	-3.19	rs9547387	0.04165	-4.4	0.898	524	4	lasso	0.083	0.00016	-0.86646	0.38624	0.127	rs2094248	3.04	rs9547387	0.04165	-4.4	0.692	524	4	lasso	0.083	0.00016	-0.43315	0.665
C16orf3	16	90095316	90096309	0.3375	rs452176	2.93	rs7498985	0.00312	-3.67	0.674	268	268	blup	0.14	6.6e-07	0.45731	0.647	0.3375	rs12446573	-3	rs7498985	0.00312	-3.67	1.076	268	268	blup	0.14	6.6e-07	0.43303	0.665
2022-09-02	2	242254515	242293442	0.5456	rs6718518	-3.6	rs11681497	0.265544	6.51	1.56	376	1	top1	0.27	3.5e-12	1.56	0.119	0.5456	rs741776	3.04	rs11681497	0.265544	6.51	-0.433	376	1	top1	0.27	3.5e-12	-0.433	0.665015
GALNT8	12	4829507	4881892	0.5555	rs10774292	3.21	rs7953399	0.224925	6.19	-1.465	705	7	lasso	0.26	4.6e-12	-1.30688	0.191254	0.5555	rs3217810	-3.08	rs7953399	0.224925	6.19	0.404	705	7	lasso	0.26	4.6e-12	0.4322	0.66559
SMTNL1	11	57308979	57318108	0.4153	rs1647405	4.4	rs2729373	0.241	6.55	2.612	378	19	enet	0.25	2.2e-11	2.83361	0.0046	0.4153	rs7117205	4.21	rs2729373	0.241	6.55	-0.755	378	19	enet	0.25	2.2e-11	-0.4314	0.666
RPL23AP53	8	163186	182136	0.3166	rs11136541	2.52	rs2906326	0.183901	6.11	0.801	323	13	enet	0.28	1e-12	0.73361	0.463	0.3166	rs1703887	-2.87	rs2906326	0.183901	6.11	1.014	323	13	enet	0.28	1e-12	-0.43137	0.666
TBC1D26	17	15635561	15649476	0.458	rs8066692	-3.18	rs3865264	0.152886	-5.38	0.525	343	1	top1	0.15	2.7e-07	-0.525	0.6	0.458	rs2240593	2.6	rs3865264	0.152886	-5.38	0.432	343	1	top1	0.15	2.7e-07	-0.432	0.666
POLM	7	44111846	44122139	0.6654	rs10228823	-3.86	rs28745596	0.391737	7.87	-1.982	353	6	lasso	0.44	1.6e-21	-1.06469	0.287016	0.6654	rs10215155	-3.1	rs28745596	0.391737	7.87	-0.11	353	6	lasso	0.44	1.6e-21	-0.43109	0.666405
ZMAT2	5	140079919	140086248	0.1672	rs2337515	-4.04	rs778594	0.025621	3.66	-2.662	362	1	top1	0.026	0.026	-2.662	0.00777	0.1672	rs998794	2.71	rs778594	0.025621	3.66	-0.431	362	1	top1	0.026	0.026	-0.431	0.66647
XRCC1	19	44047192	44084625	0.2752	rs2682563	2.27	rs3213263	0.1085	5.74	0.846	393	6	enet	0.15	5.1e-07	0.86148	0.38897	0.2752	rs4802189	2.32	rs3213263	0.1085	5.74	0.123	393	6	enet	0.15	5.1e-07	0.430483	0.666845
ASPA	17	3375668	3406713	0.228	rs149592	-3.51	rs12600860	0.092244	-4.34	0.696	534	1	top1	0.092	6.9e-05	-0.696	0.486	0.228	rs12943691	-2.9	rs12600860	0.092244	-4.34	-0.43	534	1	top1	0.092	6.9e-05	0.43	0.667
WDR7	18	54318906	54698828	0.29	rs10513889	-3.08	rs9955319	0.09873	-4.61	-1.849	418	5	lasso	0.11	1.6e-05	0.8267	0.40842	0.29	rs1626571	2.93	rs9955319	0.09873	-4.61	-0.365	418	5	lasso	0.11	1.6e-05	-0.4302	0.667065
RP11-30K9.6	15	59060271	59063173	0.3535	rs4774315	-3.17	rs17269439	0.354734	7.43	-0.604	502	1	top1	0.35	1.4e-16	-0.604	0.546	0.3535	rs415208	-2.52	rs17269439	0.354734	7.43	-0.429	502	1	top1	0.35	1.4e-16	-0.429	0.66792
RP11-1094H24.4	17	48127713	48133103	0.273	rs11658565	2.96	rs17774763	0.190033	5.63	-0.743	424	4	lasso	0.19	6.3e-09	-0.7494	0.454	0.273	rs7221526	-3.76	rs17774763	0.190033	5.63	-0.401	424	4	lasso	0.19	6.3e-09	0.42929	0.668
CARTPT	5	71014990	71016875	0.3182	rs281121	3.33	rs282335	0.002454	-3.36	0.776	377	5	lasso	0.019	0.048	-1.72161	0.0851	0.3182	rs3857397	-2.84	rs282335	0.002454	-3.36	1.559	377	5	lasso	0.019	0.048	-0.4278	0.66882
AC024560.3	3	197305084	197354777	0.5518	rs2686036	2.28	rs28703192	0.163622	5.72	0.372	369	40	enet	0.24	7.6e-11	-0.2533	0.8	0.5518	rs13077136	2.57	rs28703192	0.163622	5.72	-0.787	369	40	enet	0.24	7.6e-11	-0.42759	0.668951
CAT	11	34460472	34493609	0.2019	rs3781710	2.87	rs484214	0.0697	-4.43	0.469	610	1	top1	0.07	0.00051	-0.469	0.639	0.2019	rs11604331	2.92	rs484214	0.0697	-4.43	-0.428	610	1	top1	0.07	0.00051	0.428	0.669
RP11-119F19.2	10	81422844	81526085	0.4091	rs17490257	2.3	rs10885307	0.235674	-6.22	0.362	308	6	lasso	0.27	1.8e-12	0.27838	0.780718	0.4091	rs4980077	4.18	rs10885307	0.235674	-6.22	0.416	308	6	lasso	0.27	1.8e-12	-0.42736	0.669119
IL17RC	3	9958758	9975305	0.2722	rs3774180	3.29	rs279571	0.216683	-6.06	1.805	476	1	top1	0.22	5.5e-10	-1.805	0.0711	0.2722	rs2241308	-3.29	rs279571	0.216683	-6.06	-0.427	476	1	top1	0.22	5.5e-10	0.427	0.669379
ZDHHC6	10	114190058	114206672	0.2778	rs10787429	-2.56	rs11195918	0.155881	-5.37	0.639	444	1	top1	0.16	2e-07	-0.639	0.522823	0.2778	rs2804614	3.14	rs11195918	0.155881	-5.37	0.427	444	1	top1	0.16	2e-07	-0.427	0.669379
TEX9	15	56536207	56738195	0.412	rs7182346	-4.69	rs1087837	0.355345	-7.92	1.5	358	8	lasso	0.38	4.9e-18	-1.47616	0.14	0.412	rs2414434	2.7	rs1087837	0.355345	-7.92	-0.706	358	8	lasso	0.38	4.9e-18	0.42691	0.66944
AC093642.3	2	242912834	242919427	0.3344	rs7595071	3.41	rs11510409	0.030571	-3.83	-0.357	134	6	lasso	0.035	0.011	0.28507	0.776	0.3344	rs35512023	2.57	rs11510409	0.030571	-3.83	-0.542	134	6	lasso	0.035	0.011	0.4262	0.669997
SUPT3H	6	44777054	45345690	0.3999	rs4711820	2.22	rs12210292	0.188875	5.55	0.237	363	8	lasso	0.21	8.9e-10	0.6271	0.530578	0.3999	rs4469289	3.4	rs12210292	0.188875	5.55	0.503	363	8	lasso	0.21	8.9e-10	0.42657	0.67
FAM72B	1	120837756	120855681	0.1638	rs2843025	2.4	rs6683357	0.0261	3.76	0.351	101	11	enet	0.089	9.2e-05	0.59586	0.551268	0.1638	rs835573	1.183	rs6683357	0.0261	3.76	-0.267	101	11	enet	0.089	9.2e-05	0.42603	0.670089
GRIK1	21	30909254	31312351	0.312	rs17793045	3.13	rs459474	0.017842	-4.35	1.315	495	495	blup	0.084	0.00014	-0.46688	0.6406	0.312	rs17773164	2.86	rs459474	0.017842	-4.35	-0.395	495	495	blup	0.084	0.00014	0.4255	0.6705
TRMU	22	46726772	46753237	0.1572	rs4823560	3.04	rs6007662	0.000777	3.41	0.76	461	461	blup	0.013	0.083	0.0441	0.964835	0.1572	rs5769136	3.38	rs6007662	0.000777	3.41	0.475	461	461	blup	0.013	0.083	0.4253	0.67059
C1orf134	1	16555368	16556038	0.1042	rs279022	1.96	rs1008529	0.0405	3.97	-0.727	322	1	top1	0.041	0.0067	-0.727	0.467226	0.1042	rs945416	-3.267	rs1008529	0.0405	3.97	0.425	322	1	top1	0.041	0.0067	0.425	0.670837
SLC2A6	9	136336217	136344259	0.2767	rs2023665	-2.98	rs681092	0.039957	-4.1	-0.82	624	1	top1	0.04	0.0071	0.82	0.412216	0.2767	rs7019702	-3.68	rs681092	0.039957	-4.1	-0.424	624	1	top1	0.04	0.0071	0.424	0.671566
UBP1	3	33429828	33482863	0.183	rs7636399	3.3	rs2291897	0.053272	4.26	0.603	364	1	top1	0.053	0.0022	0.603	0.547	0.183	rs34467793	2.4	rs2291897	0.053272	4.26	-0.424	364	1	top1	0.053	0.0022	-0.424	0.671566
AF001548.5	16	15820531	15826850	0.6047	rs212086	3.55	rs16967494	0.435	8.21	-0.475	457	1	top1	0.44	4.7e-21	-0.475	0.635	0.6047	rs2238475	-2.61	rs16967494	0.435	8.21	0.424	457	1	top1	0.44	4.7e-21	0.424	0.67157
AC016773.1	4	1741078	1743830	0.325	rs17681105	-3.91	rs2403293	0.118771	-5.3	-2.129	270	7	lasso	0.15	3.5e-07	1.50818	0.131508	0.325	rs4865483	-2.54	rs2403293	0.118771	-5.3	0.97	270	7	lasso	0.15	3.5e-07	-0.4228	0.67244
HDLBP	2	242166679	242256476	0.3318	rs6718518	-3.6	rs15129	0.067098	-4.36	-0.08	377	377	blup	0.092	7.2e-05	-0.98789	0.323	0.3318	rs741776	2.9	rs15129	0.067098	-4.36	0.292	377	377	blup	0.092	7.2e-05	-0.4225	0.672637
RP11-799B12.4	18	21740742	21742007	0.307	rs17797975	2.31	rs1049684	0.08001	4.66	-0.13	494	3	lasso	0.096	4.8e-05	0.1415	0.88744	0.307	rs7226750	3.31	rs1049684	0.08001	4.66	0.468	494	3	lasso	0.096	4.8e-05	0.4222	0.672859
SCRN2	17	45915080	45918699	0.249	rs2256020	3	rs16948662	0.068002	-5.07	-1.775	386	6	lasso	0.08	0.0002	2.1758	0.0296	0.249	rs2597164	3.28	rs16948662	0.068002	-5.07	0.751	386	6	lasso	0.08	0.0002	-0.4216	0.673
ZNF404	19	44376515	44388203	0.2003	rs2682563	2.27	rs8104290	0.016148	3.65	0.236	461	1	top1	0.016	0.062	0.236	0.81343	0.2003	rs4802189	2.32	rs8104290	0.016148	3.65	0.422	461	1	top1	0.016	0.062	0.422	0.673025
C2CD2	21	43305221	43373999	0.532	rs457186	-3.22	rs8134012	0.006274	4.06	-0.301	790	790	blup	0.1	3.4e-05	0.06955	0.9446	0.532	rs28559700	3.83	rs8134012	0.006274	4.06	0.994	790	790	blup	0.1	3.4e-05	0.4217	0.6732
EPB41L3	18	5392383	5630699	0.398	rs7234955	-2.87	rs8085884	0.00486	3.66	1.105	588	588	blup	0.061	0.0011	1.5636	0.11791	0.398	rs9966104	-2.7	rs8085884	0.00486	3.66	1.406	588	588	blup	0.061	0.0011	0.4206	0.674053
MPRIPP1	3	44621430	44622518	0.0846	rs1105023	3.73	rs725866	0.017587	-3.79	1.758	317	317	blup	0.051	0.0026	-2.4088	0.016	0.0846	rs6441819	-2.19	rs725866	0.017587	-3.79	0.779	317	317	blup	0.051	0.0026	-0.4192	0.675071
YPEL3	16	30103635	30107565	0.3752	rs11150586	2.73	rs9928448	0.338	7.81	-0.717	226	19	enet	0.35	1.8e-16	-0.62009	0.535	0.3752	rs2230434	-3.11	rs9928448	0.338	7.81	-0.433	226	19	enet	0.35	1.8e-16	-0.41811	0.67586
CTA-150C2.13	22	39317232	39320713	0.4523	rs16998989	-2.57	rs132514	0.362393	-7.69	-0.117	395	4	lasso	0.38	9.2e-18	0.179	0.857961	0.4523	rs2014842	3.06	rs132514	0.362393	-7.69	0.416	395	4	lasso	0.38	9.2e-18	-0.418	0.67592
GPR111	6	47624172	47665533	0.142	rs1884042	3.5	rs1023082	0.011679	3.77	1.097	463	463	blup	0.084	0.00014	0.7051	0.480753	0.142	rs9369686	-2.67	rs1023082	0.011679	3.77	-0.115	463	463	blup	0.084	0.00014	0.41781	0.676
SCAND2P	15	85174682	85185695	0.1762	rs8026543	-3.22	rs4842977	0.135384	5.27	-1.061	375	1	top1	0.14	1.4e-06	-1.061	0.289	0.1762	rs1820850	-2.62	rs4842977	0.135384	5.27	-0.417	375	1	top1	0.14	1.4e-06	-0.417	0.67668
ZDHHC22	14	77597613	77607025	0.3732	rs12434850	-3.48	rs2102262	0.316	7.27	0.147	542	1	top1	0.32	1.3e-14	0.147	0.883132	0.3732	rs2041822	2.81	rs2102262	0.316	7.27	0.416	542	1	top1	0.32	1.3e-14	0.416	0.67741
RP11-212P7.2	7	128164070	128171123	0.3741	rs10250463	2.57	rs17169024	0.102055	-5.58	1.189	372	372	blup	0.21	1.7e-09	-1.07144	0.283971	0.3741	rs322818	4.25	rs17169024	0.102055	-5.58	0.041	372	372	blup	0.21	1.7e-09	-0.41558	0.677716
UNC79	14	93799565	94174222	0.1469	rs17128916	-3.53	rs4900188	0.0539	4.15	-1.664	410	1	top1	0.054	0.002	-1.664	0.096112	0.1469	rs1887196	3.06	rs4900188	0.0539	4.15	0.415	410	1	top1	0.054	0.002	0.415	0.67814
PMS2P3	7	75137069	75157478	0.3786	rs6964550	4.97	rs17207196	0.170976	-5.88	0.363	216	3	lasso	0.28	4.4e-13	-0.06576	0.947569	0.3786	rs6978677	-3.46	rs17207196	0.170976	-5.88	-0.435	216	3	lasso	0.28	4.4e-13	0.41493	0.67819
PRKAA1	5	40759481	40798476	0.1245	rs7715597	-2.64	rs4957279	0.001057	3.59	-0.844	445	445	blup	0.03	0.017	0.17367	0.862	0.1245	rs1899949	-2.86	rs4957279	0.001057	3.59	-0.55	445	445	blup	0.03	0.017	-0.4129	0.6797
FASTKD1	2	170386259	170430385	0.3077	rs831017	-2.64	rs746271	0.002257	4.26	1.538	433	433	blup	0.055	0.0018	1.00718	0.314	0.3077	rs2247506	4.21	rs746271	0.002257	4.26	-1.443	433	433	blup	0.055	0.0018	0.4129	0.679702
PNKP	19	50364461	50371166	0.4248	rs34074594	-2.8	rs16981486	0.131981	-4.62	0.236	347	1	top1	0.13	1.9e-06	-0.236	0.81343	0.4248	rs9304684	-3.09	rs16981486	0.131981	-4.62	-0.412	347	1	top1	0.13	1.9e-06	0.412	0.680339
CTB-161K23.1	7	91763918	91810039	0.1468	rs1523393	2.48	rs3750111	0.031919	-4.44	-1.299	295	295	blup	0.077	0.00027	1.21164	0.22565	0.1468	rs9641104	-1.96	rs3750111	0.031919	-4.44	-0.135	295	295	blup	0.077	0.00027	0.41185	0.680451
DNA2	10	70173821	70231879	0.5089	rs7899885	2.58	rs12219699	0.323226	-7.36	1.361	384	10	enet	0.34	6.9e-16	-1.61988	0.105259	0.5089	rs1342235	-3.1	rs12219699	0.323226	-7.36	0.315	384	10	enet	0.34	6.9e-16	-0.41138	0.680796
RNMTL1	17	685582	695749	0.363	rs480233	2.66	rs12940480	0.051365	3.59	-0.629	392	32	enet	0.1	3.4e-05	0.389	0.697	0.363	rs3744743	-2.66	rs12940480	0.051365	3.59	0.346	392	32	enet	0.1	3.4e-05	0.41056	0.681
NRG4	15	76228310	76352136	0.5151	rs4886728	2.44	rs184580	0.131677	-6.09	0.299	300	8	lasso	0.21	1.5e-09	0.07127	0.943	0.5151	rs11856606	-3.4	rs184580	0.131677	-6.09	-0.81	300	8	lasso	0.21	1.5e-09	0.411	0.68107
RRN3	16	15153879	15188174	0.1229	rs153782	2.67	rs11863214	0.00558	3.43	-0.881	102	102	blup	0.018	0.051	0.58886	0.556	0.1229	rs1125972	1.55	rs11863214	0.00558	3.43	-0.001	102	102	blup	0.018	0.051	0.41073	0.68127
SDHAP1	3	195686619	195717187	0.4912	rs7636047	2.32	rs9837977	0.005456	3.43	-0.089	292	81	enet	0.091	7.8e-05	0.0145	0.988	0.4912	rs7625441	3.16	rs9837977	0.005456	3.43	0.694	292	81	enet	0.091	7.8e-05	0.41025	0.681622
PRELID1P4	15	35413774	35414285	0.3065	rs8038032	-2.5	rs975193	0.006591	-3.94	1.84	427	427	blup	0.028	0.02	-1.3983	0.162	0.3065	rs10519967	-3.48	rs975193	0.006591	-3.94	1.022	427	427	blup	0.028	0.02	0.40998	0.68182
C11orf45	11	128769460	128775930	0.2829	rs674946	-3.03	rs2604193	0.0958	4.76	0.846	551	4	lasso	0.13	1.7e-06	1.06395	0.287	0.2829	rs7101705	-2.77	rs2604193	0.0958	4.76	0.58	551	4	lasso	0.13	1.7e-06	0.410069	0.682
HELZ	17	65066554	65242105	0.204	rs11656099	2.57	rs16960539	0.07527	3.97	-0.626	450	1	top1	0.075	0.00031	-0.626	0.531	0.204	rs1032970	3.77	rs16960539	0.07527	3.97	-0.41	450	1	top1	0.075	0.00031	-0.41	0.682
RP4-740C4.6	1	2281853	2284259	0.2788	rs2460000	-3.15	rs3795272	0.0548	-4.12	0.591	354	354	blup	0.061	0.0011	0.00549	0.995621	0.2788	rs7535528	3.393	rs3795272	0.0548	-4.12	-0.419	354	354	blup	0.061	0.0011	0.40956	0.682131
GSTCD	4	106630266	106768885	0.149	rs6833345	-2.73	rs4699198	0.094343	4.72	0.937	404	1	top1	0.094	5.7e-05	0.937	0.348759	0.149	rs4698956	2.61	rs4699198	0.094343	4.72	-0.409	404	1	top1	0.094	5.7e-05	-0.409	0.68254
ANKRD18CP	9	99918852	99983517	0.5926	rs1052270	-2.69	rs10981288	0.434454	-8.86	0.548	311	27	enet	0.48	8.8e-24	-0.29727	0.766262	0.5926	rs12551443	2.81	rs10981288	0.434454	-8.86	0.408	311	27	enet	0.48	8.8e-24	-0.4084	0.68298
AP003068.18	11	64941588	64943941	0.2612	rs612392	-3.33	rs2271448	0.00664	-4.4	0.115	331	19	enet	0.041	0.0067	0.53661	0.592	0.2612	rs2307264	-3.42	rs2271448	0.00664	-4.4	0.034	331	19	enet	0.041	0.0067	-0.408297	0.683
SDHDP6	1	25620655	25621134	0.4668	rs2361150	2.68	rs4649084	0.102	4.76	-1.036	373	30	enet	0.23	1.3e-10	0.08164	0.934933	0.4668	rs1702311	2.122	rs4649084	0.102	4.76	0.081	373	30	enet	0.23	1.3e-10	0.40824	0.683096
VPS9D1	16	89773542	89787392	0.3608	rs4238829	2.93	rs8058895	0.179	5.54	0.648	408	1	top1	0.18	2.3e-08	0.648	0.517	0.3608	rs12446573	-3.29	rs8058895	0.179	5.54	0.408	408	1	top1	0.18	2.3e-08	0.408	0.68327
KCNE1	21	35818988	35884573	0.268	rs2070359	3.38	rs1007295	0.077528	-4.48	-1.838	501	1	top1	0.078	0.00025	1.838	0.0661	0.268	rs1475840	2.92	rs1007295	0.077528	-4.48	-0.408	501	1	top1	0.078	0.00025	0.408	0.6833
COG7	16	23399814	23457282	0.1497	rs17806253	2.65	rs886038	-0.00251	-3.39	1.478	440	440	blup	0.055	0.0019	-1.55479	0.12	0.1497	rs12149204	2.74	rs886038	-0.00251	-3.39	-0.366	440	440	blup	0.055	0.0019	0.40722	0.68385
RP11-218F10.3	4	164450923	164451849	0.373	rs16853	-2.84	rs10034495	0.240053	6.7	0.024	399	14	enet	0.27	1.8e-12	0.39804	0.690599	0.373	rs1987364	-2.85	rs10034495	0.240053	6.7	0.634	399	14	enet	0.27	1.8e-12	0.4068	0.68416
PSPHP1	7	55832490	55840981	0.7174	rs10251825	-2.81	rs11982736	0.36863	7.69	-1.503	353	353	blup	0.39	3.3e-18	-0.85452	0.392819	0.7174	rs34279655	-2.61	rs11982736	0.36863	7.69	0.03	353	353	blup	0.39	3.3e-18	0.4065	0.684376
FAM153C	5	177433406	177482560	0.3085	rs11747580	3.05	rs12517913	0.194396	5.57	1.253	365	1	top1	0.19	5e-09	1.253	0.21	0.3085	rs2973741	3.34	rs12517913	0.194396	5.57	0.406	365	1	top1	0.19	5e-09	0.406	0.68474
RP11-889L3.1	5	177482605	177483195	0.2344	rs11747580	3.05	rs12517913	0.116408	4.9	1.253	386	1	top1	0.12	7.8e-06	1.253	0.21	0.2344	rs2973741	3.34	rs12517913	0.116408	4.9	0.406	386	1	top1	0.12	7.8e-06	0.406	0.68474
RBM44	2	238707388	238751450	0.3264	rs7577713	-2.63	rs2117363	0.174462	5.49	0.349	529	1	top1	0.17	3.5e-08	0.349	0.727	0.3264	rs3795902	-2.93	rs2117363	0.174462	5.49	0.406	529	1	top1	0.17	3.5e-08	0.406	0.684743
KRT32	17	39616063	39623681	0.441	rs17490885	3.8	rs2071565	0.34893	7.46	0.996	455	1	top1	0.35	2.9e-16	0.996	0.319	0.441	rs729636	-2.57	rs2071565	0.34893	7.46	-0.405	455	1	top1	0.35	2.9e-16	-0.405	0.685
ABLIM3	5	148521046	148640105	0.2492	rs386763	2.94	rs4291001	0.236458	6.16	-1.673	533	1	top1	0.24	7.4e-11	-1.673	0.0943	0.2492	rs11750184	-2.79	rs4291001	0.236458	6.16	0.405	533	1	top1	0.24	7.4e-11	0.405	0.68548
AC020907.1	19	35596873	35598141	0.268	rs10415814	-2.79	rs7257313	-0.005289	3.31	-0.858	485	485	blup	0.054	0.0021	0.22112	0.825	0.268	rs16969747	-2.94	rs7257313	-0.005289	3.31	0.736	485	485	blup	0.054	0.0021	-0.404112	0.68613
ZNF266	19	9523272	9546254	0.7546	rs17001807	2.67	rs4804436	0.618424	-9.92	-0.795	394	25	enet	0.62	1.5e-34	0.93444	0.35008	0.7546	rs8111366	-2.6	rs4804436	0.618424	-9.92	-0.335	394	25	enet	0.62	1.5e-34	0.403764	0.686387
NIPA1	15	23043277	23099780	0.2756	rs12102024	-3.32	rs11636068	0.036287	-4.01	1.59	176	14	enet	0.082	0.00018	-2.01067	0.0444	0.2756	rs17841095	3.92	rs11636068	0.036287	-4.01	-0.434	176	14	enet	0.082	0.00018	0.40272	0.68716
ASCC2	22	30184597	30234265	0.3296	rs4993442	-4.83	rs740116	0.023714	4.01	0.951	383	383	blup	0.12	7.1e-06	1.993	0.046262	0.3296	rs1989870	4.19	rs740116	0.023714	4.01	-2.086	383	383	blup	0.12	7.1e-06	-0.4023	0.68749
CTD-2619J13.3	19	58873951	58877958	0.1641	rs2304521	-2.46	rs16988665	0.000581	4.02	-1.367	326	1	top1	0.00058	0.3	-1.367	0.17163	0.1641	rs893185	3.93	rs16988665	0.000581	4.02	0.402	326	1	top1	0.00058	0.3	0.402	0.687684
SCAMP2	15	75136071	75165706	0.1596	rs16973078	-1.94	rs4886636	0.033883	-4.6	0.796	286	24	enet	0.06	0.0011	-0.32107	0.748	0.1596	rs8026319	-2.39	rs4886636	0.033883	-4.6	0.54	286	24	enet	0.06	0.0011	0.40193	0.68773
C9orf24	9	34379017	34397830	0.1318	rs2277202	2.25	rs10972161	0.037361	-3.83	-0.121	352	4	lasso	0.059	0.0013	-0.13749	0.890647	0.1318	rs10971942	-3.21	rs10972161	0.037361	-3.83	-0.111	352	4	lasso	0.059	0.0013	0.40165	0.687943
RNASEH2C	11	65482382	65488418	0.1235	rs612392	-3.33	rs4930304	0.0129	-4.33	-0.189	329	329	blup	0.046	0.0043	-0.25979	0.795	0.1235	rs2307264	-3.42	rs4930304	0.0129	-4.33	0.105	329	329	blup	0.046	0.0043	0.401611	0.688
RP11-732A21.2	11	101978617	101980573	0.1683	rs17883897	3.89	rs7106388	0.0658	-4.34	-0.346	435	3	lasso	0.071	0.00046	0.00971	0.992	0.1683	rs17882441	2.75	rs7106388	0.0658	-4.34	0.348	435	3	lasso	0.071	0.00046	-0.402192	0.688
PET112	4	152591656	152682175	0.153	rs10029800	-4.09	rs6847844	0.119128	-4.97	0.633	392	1	top1	0.12	6.1e-06	-0.633	0.526734	0.153	rs17027958	3.16	rs6847844	0.119128	-4.97	-0.401	392	1	top1	0.12	6.1e-06	0.401	0.68842
RP11-384F7.1	3	117723666	118276515	0.4745	rs1402578	2.45	rs798587	0.005184	3.74	-0.504	382	382	blup	0.074	0.00036	1.3553	0.175	0.4745	rs9849379	-2.81	rs798587	0.005184	3.74	1.761	382	382	blup	0.074	0.00036	0.40088	0.688506
ECI2	6	4115923	4135831	0.1917	rs6928177	3.75	rs584585	0.128471	-5.22	1.611	642	1	top1	0.13	2.6e-06	-1.611	0.10718	0.1917	rs41392545	3.56	rs584585	0.128471	-5.22	-0.4	642	1	top1	0.13	2.6e-06	0.4	0.689
TULP1	6	35465651	35480715	0.2358	rs9658107	-2.95	rs4267954	0.100691	4.9	-0.605	429	3	lasso	0.12	4.7e-06	-0.8183	0.413161	0.2358	rs3800377	2.87	rs4267954	0.100691	4.9	-0.905	429	3	lasso	0.12	4.7e-06	-0.4	0.689
GBP7	1	89597434	89641723	0.3303	rs2390794	2.96	rs4233337	0.191	6	0.114	357	3	lasso	0.19	6.5e-09	0.06804	0.945751	0.3303	rs12036430	-2.979	rs4233337	0.191	6	-0.445	357	3	lasso	0.19	6.5e-09	-0.39976	0.689334
CCDC127	5	196986	218330	0.1864	rs11747348	-3.26	rs9763161	0.09488	4.48	-2.765	290	6	lasso	0.099	3.7e-05	-2.26791	0.0233	0.1864	rs2864967	2.88	rs9763161	0.09488	4.48	-0.407	290	6	lasso	0.099	3.7e-05	-0.3994	0.68956
IMPA1	8	82570196	82598928	0.1708	rs7824502	-2.92	rs2142316	0.109394	-4.41	-0.245	346	1	top1	0.11	1.5e-05	0.245	0.806	0.1708	rs7826017	-2.74	rs2142316	0.109394	-4.41	0.399	346	1	top1	0.11	1.5e-05	-0.399	0.69
RP11-80H5.9	10	91426938	91459428	0.2717	rs3824603	3.08	rs745215	0.069743	4.72	1.715	515	1	top1	0.07	0.00051	1.715	0.086345	0.2717	rs10748530	-3.41	rs745215	0.069743	4.72	0.397	515	1	top1	0.07	0.00051	0.397	0.691367
C14orf37	14	58466453	58764857	0.2295	rs10149735	-2.39	rs1955629	0.178	-5.53	-0.588	458	1	top1	0.18	2.5e-08	0.588	0.556532	0.2295	rs34548334	4.37	rs1955629	0.178	-5.53	-0.397	458	1	top1	0.18	2.5e-08	0.397	0.69137
RP11-375I20.6	3	134066130	134068075	0.3913	rs1447698	-3.64	rs6439477	0.200198	6.28	-1.029	442	16	enet	0.21	1.5e-09	-0.9351	0.35	0.3913	rs9866359	3.51	rs6439477	0.200198	6.28	0.255	442	16	enet	0.21	1.5e-09	0.39653	0.691712
RP11-665C16.6	14	55729485	55738793	0.0735	rs883598	-3.27	rs6573020	0.0316	-3.92	-0.649	378	378	blup	0.033	0.013	0.246702	0.805139	0.0735	rs2341883	2.82	rs6573020	0.0316	-3.92	-0.773	378	378	blup	0.033	0.013	0.3962	0.69198
KRTAP5-AS1	11	1592583	1620414	0.2962	rs4963037	4.04	rs1809668	0.246	6.49	-0.3	400	1	top1	0.25	2.8e-11	-0.3	0.764	0.2962	rs907606	2.44	rs1809668	0.246	6.49	0.396	400	1	top1	0.25	2.8e-11	0.396	0.692
RP4-669P10.16	22	42535623	42535938	0.3055	rs126092	2.97	rs133382	0.242135	-6.32	-1.28	362	1	top1	0.24	4.1e-11	1.28	0.200545	0.3055	rs139559	3.44	rs133382	0.242135	-6.32	0.396	362	1	top1	0.24	4.1e-11	-0.396	0.69211
SNHG18	5	9546312	9550721	0.4807	rs440527	3.04	rs17329702	0.158134	-5.6	0.759	701	1	top1	0.16	1.6e-07	-0.759	0.448	0.4807	rs1015588	2.99	rs17329702	0.158134	-5.6	-0.396	701	1	top1	0.16	1.6e-07	0.396	0.69211
LINC00926	15	57592563	57599959	0.3219	rs2593236	-4.14	rs2414500	0.218308	-5.96	2.923	553	1	top1	0.22	4.7e-10	-2.923	0.00347	0.3219	rs12909509	-3.95	rs2414500	0.218308	-5.96	-0.395	553	1	top1	0.22	4.7e-10	0.395	0.69284
RP11-738B7.1	7	129423210	129425025	0.1656	rs3800602	2.9	rs12706910	0.025944	-3.96	1.103	352	1	top1	0.026	0.025	-1.103	0.270027	0.1656	rs2178158	-2.83	rs12706910	0.025944	-3.96	0.395	352	1	top1	0.026	0.025	-0.395	0.692843
OAZ3	1	151735623	151743808	0.3378	rs3828054	-2.75	rs2298294	0.29	6.87	-0.296	342	1	top1	0.29	2.6e-13	-0.296	0.76723	0.3378	rs11581805	-3.507	rs2298294	0.29	6.87	-0.395	342	1	top1	0.29	2.6e-13	-0.395	0.692843
RP11-66B24.1	15	101402377	101414195	0.3274	rs6598448	-3.65	rs8043243	-0.00333	3.35	0.829	568	568	blup	0.021	0.039	-0.22538	0.822	0.3274	rs2305569	2.74	rs8043243	-0.00333	3.35	0.414	568	568	blup	0.021	0.039	0.39466	0.69309
PPFIA2	12	81652045	82153332	0.1573	rs1921052	-2.54	rs10862357	-0.003396	4.04	-0.672	387	387	blup	0.052	0.0024	0.67132	0.502018	0.1573	rs10862288	2.87	rs10862357	-0.003396	4.04	1.117	387	387	blup	0.052	0.0024	0.3938	0.69372
LY6H	8	144239331	144242128	0.3245	rs7007949	-3.8	rs7386087	0.083013	4.82	2.513	414	5	lasso	0.098	4.3e-05	3.26256	0.0011	0.3245	rs4873799	-3.4	rs7386087	0.083013	4.82	0.177	414	5	lasso	0.098	4.3e-05	0.39341	0.694
VPS28	8	145649000	145653931	0.5462	rs11784421	-2.27	rs11992877	0.18585	5.61	0.426	185	1	top1	0.19	1.2e-08	0.426	0.67	0.5462	rs2955224	2.11	rs11992877	0.18585	5.61	-0.393	185	1	top1	0.19	1.2e-08	-0.393	0.694
CYB5R3	22	43013846	43045574	0.4113	rs4822136	2.41	rs137126	0.043661	-3.74	0.302	439	439	blup	0.073	0.00037	1.1919	0.233282	0.4113	rs5751247	-2.81	rs137126	0.043661	-3.74	-0.334	439	439	blup	0.073	0.00037	0.393	0.6943
DHX36	3	153990335	154042286	0.1553	rs696856	2.87	rs355773	0.114818	4.91	-2.482	328	19	enet	0.14	1.4e-06	-2.5662	0.0103	0.1553	rs9824066	-2.71	rs355773	0.114818	4.91	0.063	328	19	enet	0.14	1.4e-06	0.39277	0.694492
RP11-696N14.1	4	100010008	100222513	0.449	rs1979894	2.95	rs2173199	0.092302	-4.83	-0.558	502	46	enet	0.11	1.6e-05	-0.25879	0.795798	0.449	rs1442487	3.2	rs2173199	0.092302	-4.83	-2.043	502	46	enet	0.11	1.6e-05	0.39201	0.69505
WAC-AS1	10	28811581	28821421	0.2124	rs7100335	-3.08	rs628590	0.090912	-4.34	0.302	583	1	top1	0.091	7.7e-05	-0.302	0.762652	0.2124	rs2798776	-3.92	rs628590	0.090912	-4.34	0.392	583	1	top1	0.091	7.7e-05	-0.392	0.695058
CYP4V2	4	187112674	187134610	0.704	rs12648024	-3.13	rs7687961	0.30237	7.67	0.068	582	7	lasso	0.43	9e-21	0.85978	0.389909	0.704	rs6854525	3.02	rs7687961	0.30237	7.67	0.435	582	7	lasso	0.43	9e-21	0.39187	0.69515
SNORA20	6	160201282	160201413	0.3203	rs911847	-2.88	rs3822841	0.004556	-3.49	-0.392	557	13	lasso	0.083	0.00015	0.3998	0.689284	0.3203	rs8191829	3.32	rs3822841	0.004556	-3.49	1.836	557	13	lasso	0.083	0.00015	-0.39016	0.696
ZCWPW1	7	99998476	100026415	0.2606	rs7778571	-2.94	rs34989573	0.16297	5.31	0.607	312	1	top1	0.16	1e-07	0.607	0.543851	0.2606	rs2734897	2.56	rs34989573	0.16297	5.31	-0.39	312	1	top1	0.16	1e-07	-0.39	0.696537
AC073842.19	7	99728587	99737916	0.0991	rs7778571	-2.94	rs858506	0.012748	3.93	0.354	281	281	blup	0.034	0.012	1.69315	0.090426	0.0991	rs4646450	2.96	rs858506	0.012748	3.93	0.417	281	281	blup	0.034	0.012	-0.38967	0.696779
ZNF251	8	145946298	145980990	0.1967	rs11784421	-2.27	rs7014773	0.187446	-6.08	-1.376	218	1	top1	0.19	9.9e-09	1.376	0.169	0.1967	rs2955224	2.11	rs7014773	0.187446	-6.08	0.39	218	1	top1	0.19	9.9e-09	-0.39	0.697
PCNXL3	11	65383244	65404910	0.2054	rs612392	-3.33	rs17304039	0.00574	3.23	0.023	348	348	blup	0.04	0.0072	0.56914	0.569	0.2054	rs2307264	-3.42	rs17304039	0.00574	3.23	0.345	348	348	blup	0.04	0.0072	0.388738	0.697
AC018865.8	2	130748029	130808704	0.5067	rs1922634	2.71	rs12474222	0.285858	7.36	1.343	239	7	lasso	0.33	2e-15	1.26447	0.206	0.5067	rs4662660	3.02	rs12474222	0.285858	7.36	-0.052	239	7	lasso	0.33	2e-15	-0.3892	0.697163
ZSWIM7	17	15879874	15897144	0.182	rs11650427	3.25	rs9908031	0.103056	-5.3	-2.537	277	3	lasso	0.14	8.9e-07	1.6943	0.0902	0.182	rs2240593	2.6	rs9908031	0.103056	-5.3	-1.033	277	3	lasso	0.14	8.9e-07	0.38743	0.698
RP11-164P12.3	4	152595635	152599045	0.411	rs10029800	-4.09	rs9996600	0.085296	4.94	-0.318	384	384	blup	0.13	1.7e-06	-0.87301	0.382655	0.411	rs17027958	3.16	rs9996600	0.085296	4.94	0.646	384	384	blup	0.13	1.7e-06	0.38721	0.6986
GDA	9	74729511	74872109	0.4456	rs7029556	-2.61	rs11143119	0.328996	-7.28	0.549	404	1	top1	0.33	3e-15	-0.549	0.583005	0.4456	rs10746908	-2.6	rs11143119	0.328996	-7.28	0.387	404	1	top1	0.33	3e-15	-0.387	0.698756
GP6	19	55525073	55549632	0.3794	rs2363864	-3.08	rs11084381	0.158455	-5.22	-0.458	463	1	top1	0.16	1.6e-07	0.458	0.64695	0.3794	rs890869	3.07	rs11084381	0.158455	-5.22	-0.387	463	1	top1	0.16	1.6e-07	0.387	0.698756
KIF6	6	39297766	39693181	0.7353	rs847786	-3.32	rs6933563	0.261364	7.18	-0.373	533	25	enet	0.49	3.3e-24	-0.5873	0.557035	0.7353	rs6899860	-2.75	rs6933563	0.261364	7.18	-0.621	533	25	enet	0.49	3.3e-24	-0.38679	0.699
FKRP	19	47249303	47280231	0.5682	rs917948	3.46	rs3786706	0.290061	7.12	-0.001	339	9	lasso	0.32	1.4e-14	-0.12975	0.89677	0.5682	rs309184	2.97	rs3786706	0.290061	7.12	0.346	339	9	lasso	0.32	1.4e-14	0.386278	0.69929
CATSPER2P1	15	44019116	44039292	0.3467	rs17779494	-3.03	rs694461	0.004163	4.23	-1.283	258	33	enet	0.066	0.00073	-1.52798	0.127	0.3467	rs654276	-3.27	rs694461	0.004163	4.23	-1.035	258	33	enet	0.066	0.00073	0.38528	0.70003
SLC2A8	9	130159421	130170703	0.2067	rs10819276	-2.52	rs3824414	0.037372	3.75	-0.783	362	362	blup	0.072	0.00043	-0.80509	0.420766	0.2067	rs535248	3.07	rs3824414	0.037372	3.75	-0.515	362	362	blup	0.072	0.00043	0.38473	0.700437
TAS2R43	12	11243886	11244912	0.3562	rs1972571	3.08	rs7313683	0.230215	6.53	-1.149	386	16	enet	0.26	6.6e-12	-1.15779	0.246949	0.3562	rs17745296	-3.02	rs7313683	0.230215	6.53	-0.674	386	16	enet	0.26	6.6e-12	-0.3843	0.70077
NAT16	7	100813774	100823557	0.3389	rs848650	3.24	rs757720	0.115467	-4.91	-1.462	380	1	top1	0.12	8.5e-06	1.462	0.143741	0.3389	rs11765099	-3.16	rs757720	0.115467	-4.91	-0.384	380	1	top1	0.12	8.5e-06	0.384	0.700978
RP11-91P24.6	11	77577458	77581137	0.1287	rs4945228	2.8	rs7942125	0.0626	-4.2	2.493	353	11	lasso	0.091	7.7e-05	-1.87896	0.0602	0.1287	rs3102743	-2.32	rs7942125	0.0626	-4.2	-1.275	353	11	lasso	0.091	7.7e-05	0.383536	0.701
THEM4	1	151846060	151882284	0.184	rs3828054	-2.75	rs2279502	0.0939	-4.83	0.711	336	336	blup	0.1	2.6e-05	0.26676	0.789658	0.184	rs11581805	-3.507	rs2279502	0.0939	-4.83	0.805	336	336	blup	0.1	2.6e-05	-0.38318	0.701583
DDX55	12	124086646	124104952	0.4643	rs10846516	3.01	rs786439	0.184201	-5.7	-2.028	379	1	top1	0.18	1.4e-08	2.028	0.04256	0.4643	rs10846581	3.01	rs786439	0.184201	-5.7	-0.383	379	1	top1	0.18	1.4e-08	0.383	0.70172
CENPV	17	16245848	16256813	0.374	rs11650427	3.25	rs3112526	0.203912	5.85	-1.231	285	1	top1	0.2	2e-09	-1.231	0.218	0.374	rs7210224	-2.22	rs3112526	0.203912	5.85	-0.382	285	1	top1	0.2	2e-09	-0.382	0.702
AKAP11	13	42846289	42897396	0.203	rs2324846	3.16	rs2122242	0.02429	-4.04	-0.742	518	518	blup	0.049	0.0031	-0.8158	0.41461	0.203	rs1033951	-2.7	rs2122242	0.02429	-4.04	0.045	518	518	blup	0.049	0.0031	0.38306	0.702
AC009961.3	2	160527219	160568946	0.3098	rs16844848	3.31	rs4665083	0.000309	-3.45	0.172	470	470	blup	0.12	7.4e-06	1.37095	0.17	0.3098	rs7573469	2.24	rs4665083	0.000309	-3.45	0.286	470	470	blup	0.12	7.4e-06	0.3825	0.702097
C20orf203	20	31219428	31261743	0.216	rs2889732	-2.38	rs4911249	0.152544	5.05	0.635	403	1	top1	0.15	2.8e-07	0.635	0.5254	0.216	rs6119900	-2.39	rs4911249	0.152544	5.05	0.382	403	1	top1	0.15	2.8e-07	0.382	0.702461
SNHG17	20	37049235	37063996	0.776	rs1739654	-2.75	rs1739652	0.527265	9.08	-0.57	478	1	top1	0.53	4.7e-27	-0.57	0.5687	0.776	rs6024572	-3.22	rs1739652	0.527265	9.08	0.382	478	1	top1	0.53	4.7e-27	0.382	0.702461
UBE2Q2P1	15	85070012	85114026	0.3771	rs8026543	-3.22	rs11638788	0.185885	-5.5	-0.692	359	5	lasso	0.24	5.2e-11	0.86401	0.388	0.3771	rs1820850	-2.56	rs11638788	0.185885	-5.5	-0.226	359	5	lasso	0.24	5.2e-11	0.38188	0.70255
KLRC4	12	10559983	10562356	0.2021	rs6488265	-2.86	rs2734565	0.075876	-4.9	0.856	506	1	top1	0.076	0.00029	-0.856	0.391998	0.2021	rs6488270	3.28	rs2734565	0.075876	-4.9	-0.381	506	1	top1	0.076	0.00029	0.381	0.7032
STAG3L5P	7	99934035	99947781	0.6198	rs7778571	-2.94	rs6965458	0.468442	8.83	0.57	305	21	enet	0.48	6.3e-24	0.98536	0.324449	0.6198	rs2734897	2.56	rs6965458	0.468442	8.83	-0.141	305	21	enet	0.48	6.3e-24	-0.38017	0.703816
CNIH4	1	224544552	224567161	0.1989	rs12073545	-2.23	rs6675858	0.0543	-4.84	1.142	354	15	enet	0.079	0.00022	-1.42751	0.153434	0.1989	rs6692910	-3.784	rs6675858	0.0543	-4.84	0.219	354	15	enet	0.079	0.00022	-0.38011	0.703864
DUS3L	19	5784843	5791249	0.6287	rs945828	-2.75	rs2260187	0.263498	-6.99	0.347	393	11	lasso	0.32	1.3e-14	-0.11332	0.90977	0.6287	rs871519	3.71	rs2260187	0.263498	-6.99	-0.554	393	11	lasso	0.32	1.3e-14	0.379793	0.704099
IQCG	3	197615946	197687013	0.1774	rs531383	-2.43	rs34000971	0.031552	4.48	-0.245	203	19	enet	0.092	7.2e-05	-0.7265	0.468	0.1774	rs13077136	2.57	rs34000971	0.031552	4.48	-0.259	203	19	enet	0.092	7.2e-05	-0.37961	0.704237
CBS	21	44473301	44497053	0.39	rs384716	3.32	rs1789953	0.14281	5.15	1.815	544	38	enet	0.14	6.5e-07	1.34031	0.1801	0.39	rs2839638	-2.54	rs1789953	0.14281	5.15	-0.18	544	38	enet	0.14	6.5e-07	-0.3792	0.7046
STRA13	17	79976578	79980794	0.621	rs7211870	2.83	rs3934983	0.428974	-8.31	0.515	320	10	lasso	0.43	7.1e-21	-0.617	0.537	0.621	rs12450996	-3.49	rs3934983	0.428974	-8.31	-0.563	320	10	lasso	0.43	7.1e-21	0.37867	0.705
MORN4	10	99374310	99393344	0.3049	rs7923541	-3.07	rs7905087	0.217269	-5.99	-2.106	478	2	lasso	0.23	1.2e-10	2.3151	0.020607	0.3049	rs1318575	3.07	rs7905087	0.217269	-5.99	0.028	478	2	lasso	0.23	1.2e-10	0.37835	0.705171
WASH2P	2	114341664	114356605	0.4794	rs3982819	2.52	rs4544450	0.124812	-5.1	-0.93	361	361	blup	0.13	2.2e-06	0.41499	0.678	0.4794	rs6713750	2.47	rs4544450	0.124812	-5.1	-0.449	361	361	blup	0.13	2.2e-06	-0.3781	0.70539
APBB1IP	10	26727132	26856732	0.5423	rs7092707	2.37	rs1335552	0.3618	7.69	1.015	440	10	lasso	0.37	2.7e-17	0.87747	0.380229	0.5423	rs10828932	3.48	rs1335552	0.3618	7.69	-0.098	440	10	lasso	0.37	2.7e-17	-0.37723	0.706005
PLAC8	4	84011201	84058228	0.159	rs11722062	2.55	rs7356196	0.075182	-4.3	-0.178	449	1	top1	0.075	0.00031	0.178	0.858723	0.159	rs4327476	3.19	rs7356196	0.075182	-4.3	-0.377	449	1	top1	0.075	0.00031	0.377	0.70617
CTD-2619J13.9	19	58870056	58870969	0.2034	rs2304521	-2.46	rs2305119	0.034399	-3.77	0.021	326	1	top1	0.034	0.012	-0.021	0.98325	0.2034	rs893185	3.93	rs2305119	0.034399	-3.77	0.377	326	1	top1	0.034	0.012	-0.377	0.706174
AC108463.2	2	111961541	111963781	0.2156	rs17775614	-3.44	rs3747659	-0.004566	3.58	1.269	349	55	enet	0.0048	0.19	-1.38147	0.167	0.2156	rs6719531	-3.43	rs3747659	-0.004566	3.58	-1.391	349	55	enet	0.0048	0.19	0.3768	0.706348
PMS2P5	7	74306894	74366314	0.6024	rs10268071	3.44	rs17145611	0.106282	-5.18	-1.297	100	5	lasso	0.12	4.3e-06	0.77464	0.438554	0.6024	rs12154266	2.82	rs17145611	0.106282	-5.18	-0.223	100	5	lasso	0.12	4.3e-06	0.37619	0.706778
TSPAN15	10	71211229	71267425	0.2777	rs10998923	2.73	rs17569412	0.096097	5.09	-1.437	723	4	lasso	0.1	3.4e-05	-1.59849	0.109933	0.2777	rs10998765	3.02	rs17569412	0.096097	5.09	-0.976	723	4	lasso	0.1	3.4e-05	-0.3754	0.707363
UBE2V1	20	48697661	48732496	0.238	rs4811002	3.41	rs6020300	-0.003754	-3.46	0.759	437	437	blup	0.0097	0.11	-1.7667	0.0773	0.238	rs4647957	-2.38	rs6020300	-0.003754	-3.46	0.475	437	437	blup	0.0097	0.11	0.3753	0.707401
PROC	2	128176003	128186822	0.1475	rs12999411	2.99	rs5936	0.017546	-4.29	0.799	423	423	blup	0.03	0.017	-1.14906	0.251	0.1475	rs13031703	2.56	rs5936	0.017546	-4.29	0.872	423	423	blup	0.03	0.017	-0.3751	0.707578
AC078852.2	4	1352267	1353249	0.193	rs17681105	-3.91	rs3856982	0.080646	4.48	-1.094	367	1	top1	0.081	0.00019	-1.094	0.273955	0.193	rs11939380	-3.53	rs3856982	0.080646	4.48	-0.375	367	1	top1	0.081	0.00019	-0.375	0.70766
RP5-1021I20.1	14	74254063	74269973	0.6409	rs8009522	-3	rs17182607	0.51	8.96	-0.132	393	1	top1	0.51	7.7e-26	-0.132	0.894984	0.6409	rs7140189	2.81	rs17182607	0.51	8.96	0.375	393	1	top1	0.51	7.7e-26	0.375	0.70766
ITPR3	6	33588142	33664351	0.2888	rs4713693	3.68	rs13219530	0.130102	5.55	3.123	522	20	enet	0.22	4.1e-10	2.3876	0.016961	0.2888	rs12529825	-3.58	rs13219530	0.130102	5.55	1.823	522	20	enet	0.22	4.1e-10	0.37454	0.708
RP11-230C9.2	6	157097494	157098211	0.3087	rs284430	2.81	rs4326242	-0.005746	3.23	-0.432	394	37	enet	0.073	0.00039	-0.4919	0.622779	0.3087	rs17088106	-2.77	rs4326242	-0.005746	3.23	-0.696	394	37	enet	0.073	0.00039	-0.37517	0.708
SUZ12	17	30264037	30328064	0.301	rs178858	-2.7	rs8066501	0.071482	-4.46	0.762	309	1	top1	0.071	0.00043	-0.762	0.446	0.301	rs9898192	-3.31	rs8066501	0.071482	-4.46	-0.373	309	1	top1	0.071	0.00043	0.373	0.709
SOHLH2	13	36742345	36788752	0.59	rs7319248	-3.19	rs9547038	0.43968	8.46	0.502	540	39	enet	0.45	3.7e-22	0.61626	0.53772	0.59	rs2094248	3.04	rs9547038	0.43968	8.46	0.652	540	39	enet	0.45	3.7e-22	0.37286	0.709
ZNF214	11	7020549	7041599	0.2306	rs2344829	3.63	rs10839708	-0.00536	-3.5	-1.396	677	677	blup	0.017	0.058	0.4117	0.681	0.2306	rs994710	3.26	rs10839708	-0.00536	-3.5	0.236	677	677	blup	0.017	0.058	0.373845	0.709
RP11-477D19.2	6	155574273	155577593	0.6284	rs12195819	-4.66	rs3734322	0.368537	7.98	-0.598	509	55	enet	0.46	8.1e-23	-0.2433	0.807752	0.6284	rs6557436	-3.9	rs3734322	0.368537	7.98	-0.633	509	55	enet	0.46	8.1e-23	0.37272	0.709
RP11-365O16.3	1	224396449	224400981	0.1655	rs1222152	2.47	rs12134258	0.0183	3.86	-0.524	354	354	blup	0.047	0.0037	1.42228	0.154945	0.1655	rs12066704	3.342	rs12134258	0.0183	3.86	-0.64	354	354	blup	0.047	0.0037	0.3732	0.709003
CTD-2623N2.3	19	9866828	9867539	0.1627	rs12610520	-3.02	rs10414485	0.089966	4.92	-1.414	337	1	top1	0.09	8.4e-05	-1.414	0.15736	0.1627	rs6511267	3.29	rs10414485	0.089966	4.92	-0.373	337	1	top1	0.09	8.4e-05	-0.373	0.709148
SRGAP1	12	64238073	64541319	0.2466	rs4763135	3.71	rs1691642	0.009862	-3.96	0.397	302	19	enet	0.043	0.0054	-1.93498	0.052993	0.2466	rs1350139	3.48	rs1691642	0.009862	-3.96	-0.813	302	19	enet	0.043	0.0054	0.3728	0.70927
RP11-504P24.8	1	224139096	224141141	0.3483	rs1222152	2.47	rs2404851	0.157	-6.09	0.761	337	8	enet	0.26	4.8e-12	-0.36144	0.717769	0.3483	rs12066704	3.342	rs2404851	0.157	-6.09	1.094	337	8	enet	0.26	4.8e-12	-0.37242	0.709583
FCGR2C	1	161552880	161575452	0.2896	rs6413453	-2.89	rs2099684	0.0429	-4.77	-0.385	451	16	enet	0.058	0.0015	-0.6263	0.531116	0.2896	rs2502812	-2.722	rs2099684	0.0429	-4.77	-0.461	451	16	enet	0.058	0.0015	0.37215	0.709782
RP11-165F24.3	9	454304	492112	0.2252	rs2361093	2.69	rs9650706	0.027347	-4.21	-0.961	705	705	blup	0.079	0.00023	1.82002	0.068756	0.2252	rs16925887	2.97	rs9650706	0.027347	-4.21	-1.494	705	705	blup	0.079	0.00023	0.37185	0.710002
CLEC4GP1	19	7852435	7855507	0.4715	rs1007545	2.88	rs4239552	0.003601	4.06	0.923	423	10	lasso	0.088	9.7e-05	0.83548	0.40345	0.4715	rs7251814	3.34	rs4239552	0.003601	4.06	1.119	423	10	lasso	0.088	9.7e-05	0.37148	0.71028
C2orf40	2	106679702	106694615	0.4939	rs2198200	-2.3	rs3820893	0.096759	-4.83	1.093	485	485	blup	0.16	1.3e-07	-2.0095	0.0445	0.4939	rs7576878	-2.76	rs3820893	0.096759	-4.83	-0.983	485	485	blup	0.16	1.3e-07	0.3714	0.710337
RP11-580I1.2	15	24480225	24521976	0.2512	rs2140005	2.36	rs17760092	-0.004909	-3.37	1.685	331	331	blup	0.033	0.014	-0.47265	0.636	0.2512	rs6576650	3.34	rs17760092	-0.004909	-3.37	-0.696	331	331	blup	0.033	0.014	-0.37124	0.71046
MC2R	18	13882043	13915706	0.343	rs1284442	-2.27	rs7228692	-0.00639	3.66	0.709	413	413	blup	0.026	0.025	-0.5688	0.5695	0.343	rs1298956	2.76	rs7228692	-0.00639	3.66	-0.566	413	413	blup	0.026	0.025	0.3707	0.710865
MSH4	1	76262567	76378923	0.2054	rs12035171	-3	rs814875	0.0802	-4.48	0.002	463	3	lasso	0.11	2e-05	-0.61041	0.541591	0.2054	rs7522308	2.767	rs814875	0.0802	-4.48	-0.379	463	3	lasso	0.11	2e-05	-0.37058	0.710949
RP11-368I23.2	3	168621154	168639784	0.297	rs4122924	2.24	rs609446	0.165968	5.57	1.221	392	1	top1	0.17	7.8e-08	1.221	0.222	0.297	rs9290348	-3.72	rs609446	0.165968	5.57	0.37	392	1	top1	0.17	7.8e-08	0.37	0.711382
RP11-395L14.5	2	114299514	114320875	0.2186	rs3982819	2.52	rs4849261	0.186782	5.71	-0.828	407	1	top1	0.19	1.1e-08	-0.828	0.408	0.2186	rs6713750	2.47	rs4849261	0.186782	5.71	-0.369	407	1	top1	0.19	1.1e-08	-0.369	0.712128
RP11-395L14.4	2	114285145	114300249	0.2722	rs3982819	2.52	rs4849261	0.15116	5.05	-0.828	407	1	top1	0.15	3.2e-07	-0.828	0.408	0.2722	rs6713750	2.47	rs4849261	0.15116	5.05	-0.369	407	1	top1	0.15	3.2e-07	-0.369	0.712128
PAX8	2	113973574	114036527	0.6237	rs3982819	2.52	rs11123172	0.338415	-7.35	1.138	459	29	enet	0.36	5.7e-17	-0.66751	0.504	0.6237	rs6713750	2.47	rs11123172	0.338415	-7.35	-0.229	459	29	enet	0.36	5.7e-17	0.3689	0.712181
RP11-486O12.2	12	124066767	124069662	0.5325	rs947801	3.17	rs7971779	0.306064	7.35	-2.03	380	1	top1	0.31	4.2e-14	-2.03	0.042357	0.5325	rs10846581	3.01	rs7971779	0.306064	7.35	-0.368	380	1	top1	0.31	4.2e-14	-0.368	0.71287
RP11-299H22.6	15	62566362	62570564	0.237	rs933806	-3.65	rs416238	0.134202	4.98	-0.58	500	1	top1	0.13	1.5e-06	-0.58	0.562	0.237	rs17271123	2.36	rs416238	0.134202	4.98	-0.368	500	1	top1	0.13	1.5e-06	-0.368	0.71287
RP3-406A7.3	6	136685267	136686217	0.1237	rs17065063	-2.41	rs2142921	0.018076	-3.85	0.393	333	2	lasso	0.07	0.00049	-0.3517	0.725087	0.1237	rs2876317	2.58	rs2142921	0.018076	-3.85	0.337	333	2	lasso	0.07	0.00049	-0.36788	0.713
KCNN4	19	44270685	44285409	0.2167	rs2682563	2.27	rs399098	-0.004161	3.21	0.387	438	438	blup	0.036	0.0097	0.84512	0.39804	0.2167	rs4802189	2.32	rs399098	-0.004161	3.21	0.597	438	438	blup	0.036	0.0097	-0.367021	0.713603
RP11-33B1.1	4	120375946	120473180	0.422	rs17006113	-3.26	rs11734241	0.443767	-8.54	1.088	418	5	lasso	0.46	2.5e-22	-0.80207	0.422514	0.422	rs17050208	1.97	rs11734241	0.443767	-8.54	-0.407	418	5	lasso	0.46	2.5e-22	0.36658	0.71393
GGCT	7	30536237	30544460	0.2961	rs6942480	-2.6	rs38487	0.081416	4.74	-0.041	455	1	top1	0.081	0.00018	-0.041	0.967296	0.2961	rs10260668	-3.55	rs38487	0.081416	4.74	-0.366	455	1	top1	0.081	0.00018	-0.366	0.714365
HBZ	16	202686	204502	0.2334	rs2541632	-2.9	rs6600143	-0.00412	-4.19	-1.622	279	279	blup	0.082	0.00017	0.9581	0.338	0.2334	rs2384973	3.43	rs6600143	-0.00412	-4.19	-0.044	279	279	blup	0.082	0.00017	0.36583	0.71449
RP11-98D18.15	1	151728017	151732118	0.5079	rs3828054	-2.75	rs2298294	0.27	6.78	-0.296	343	9	lasso	0.28	4.7e-13	0.44853	0.653769	0.5079	rs11581805	-3.507	rs2298294	0.27	6.78	-0.395	343	9	lasso	0.28	4.7e-13	-0.36558	0.714678
AP001469.9	21	47671616	47674047	0.298	rs7281816	3.68	rs2839181	0.119891	5.16	0.723	474	28	enet	0.13	2.2e-06	0.91607	0.3596	0.298	rs8126828	2.68	rs2839181	0.119891	5.16	0.409	474	28	enet	0.13	2.2e-06	0.3654	0.7148
BEND6	6	56819773	56892140	0.5711	rs10456737	-1.82	rs6904172	0.38213	-7.74	0.906	279	279	blup	0.38	3.8e-18	-0.8761	0.38098	0.5711	rs6927231	-2.81	rs6904172	0.38213	-7.74	0.726	279	279	blup	0.38	3.8e-18	-0.36493	0.715
HEY2	6	126068810	126082415	0.1814	rs9375421	-3	rs4895799	0.073136	4.05	-0.74	337	1	top1	0.073	0.00038	-0.74	0.4593	0.1814	rs11968141	-2.05	rs4895799	0.073136	4.05	0.365	337	1	top1	0.073	0.00038	0.365	0.715
ECE2	3	183967438	184010819	0.4891	rs1021376	3.83	rs1001817	0.401683	7.94	2.527	511	1	top1	0.4	4e-19	2.527	0.0115	0.4891	rs1490497	2.5	rs1001817	0.401683	7.94	-0.365	511	1	top1	0.4	4e-19	-0.365	0.715111
HAPLN4	19	19366450	19373605	0.1971	rs892023	3.5	rs2074296	0.157252	5.21	1.998	355	3	lasso	0.16	1.2e-07	1.47993	0.13889	0.1971	rs10407283	2.72	rs2074296	0.157252	5.21	0.701	355	3	lasso	0.16	1.2e-07	0.364119	0.71577
DNAH7	2	196602427	196933536	0.1631	rs12613279	-2.42	rs6745690	0.103239	-4.82	-0.474	387	14	enet	0.15	4.7e-07	0.51493	0.607	0.1631	rs16853016	-3.33	rs6745690	0.103239	-4.82	0.29	387	14	enet	0.15	4.7e-07	-0.364	0.715821
C9orf89	9	95858500	95875565	0.6136	rs1999386	4.01	rs4744176	0.277791	-6.79	0.802	423	1	top1	0.28	9.5e-13	-0.802	0.422553	0.6136	rs12335532	3.54	rs4744176	0.277791	-6.79	0.364	423	1	top1	0.28	9.5e-13	-0.364	0.715858
RP5-1112D6.7	6	111618329	111619713	0.3076	rs802669	-3.32	rs462432	0.172612	-5.76	0.129	394	1	top1	0.17	4.1e-08	-0.129	0.897358	0.3076	rs9487669	3.64	rs462432	0.172612	-5.76	-0.364	394	1	top1	0.17	4.1e-08	0.364	0.716
FARP2	2	242295658	242431094	0.3424	rs7595071	3.41	rs1532788	0.140254	-5.74	-1.748	373	8	lasso	0.19	6e-09	1.41464	0.157	0.3424	rs741776	2.66	rs1532788	0.140254	-5.74	-0.658	373	8	lasso	0.19	6e-09	0.3622	0.717224
RPL9	4	39455744	39460568	0.729	rs460334	-3.54	rs2249563	0.567304	9.44	0.448	375	1	top1	0.57	5e-30	0.448	0.654153	0.729	rs6832089	-2.54	rs2249563	0.567304	9.44	-0.362	375	1	top1	0.57	5e-30	-0.362	0.71735
PCDHA3	5	140180783	140183257	0.1119	rs2337515	-4.04	rs10463297	0.027438	4.12	2.35	371	371	blup	0.055	0.0019	2.7311	0.00631	0.1119	rs2879202	-3.12	rs10463297	0.027438	4.12	-0.085	371	371	blup	0.055	0.0019	-0.3615	0.7177
CTD-2194D22.3	5	1884080	1884763	0.3474	rs16883175	-3.06	rs1994388	0.084473	-4.59	-2.227	639	1	top1	0.084	0.00014	2.227	0.0259	0.3474	rs11955771	-3.14	rs1994388	0.084473	-4.59	0.361	639	1	top1	0.084	0.00014	-0.361	0.7181
POLR2E	19	1086628	1095598	0.4151	rs3760994	-3.29	rs2074445	0.271583	6.68	1.229	452	5	lasso	0.28	8.5e-13	1.23623	0.21637	0.4151	rs8105822	3.94	rs2074445	0.271583	6.68	0.313	452	5	lasso	0.28	8.5e-13	0.360828	0.718228
DNAH5	5	13690440	13944652	0.249	rs30632	3.56	rs6889677	0.018823	-4.21	1.89	596	596	blup	0.12	4.2e-06	1.31048	0.19	0.249	rs11133781	-3.51	rs6889677	0.018823	-4.21	0.481	596	596	blup	0.12	4.2e-06	0.3607	0.71833
RP11-463O9.9	16	86553989	86557503	0.4988	rs2696820	-2.99	rs11644422	0.281	6.83	0.227	931	7	lasso	0.36	8.6e-17	0.24486	0.807	0.4988	rs7499889	-3.46	rs11644422	0.281	6.83	-0.3662	931	7	lasso	0.36	8.6e-17	-0.36061	0.71839
TDRKH	1	151742583	151763892	0.3278	rs3828054	-2.75	rs1781423	0.226	6.44	-0.879	339	17	enet	0.25	2.1e-11	-1.05609	0.290928	0.3278	rs11581805	-3.507	rs1781423	0.226	6.44	-0.17	339	17	enet	0.25	2.1e-11	0.35912	0.719508
CPB2-AS1	13	46626941	46687467	0.425	rs2573277	3.23	rs1952187	0.2152	-6.7	-1.115	520	15	enet	0.26	6.5e-12	1.20343	0.22881	0.425	rs9567697	-3.43	rs1952187	0.2152	-6.7	0.264	520	15	enet	0.26	6.5e-12	-0.35832	0.72
EXOSC6	16	70284134	70285833	0.4854	rs7185187	3.69	rs4985407	0.441	8.41	1.082	201	6	lasso	0.47	2.8e-23	1.47939	0.139	0.4854	rs16970455	3.44	rs4985407	0.441	8.41	-0.074	201	6	lasso	0.47	2.8e-23	0.35817	0.72022
AATK	17	79091233	79139877	0.327	rs4969391	-4.59	rs7219221	0.007227	3	-1.696	436	436	blup	0.018	0.052	-0.3234	0.746	0.327	rs4969391	-3.44	rs7219221	0.007227	3	0.577	436	436	blup	0.018	0.052	-0.35755	0.721
ARFGAP3	22	43192508	43254112	0.2881	rs715001	-3.25	rs738536	0.1456	5.05	1.121	531	1	top1	0.15	5.3e-07	1.121	0.262288	0.2881	rs137073	2.45	rs738536	0.1456	5.05	0.356	531	1	top1	0.15	5.3e-07	0.356	0.72184
KIAA1143	3	44779153	44803154	0.1302	rs10514710	-3.57	rs2888422	0.076393	4.15	1.599	389	1	top1	0.076	0.00028	1.599	0.11	0.1302	rs7651325	-2.57	rs2888422	0.076393	4.15	0.356	389	1	top1	0.076	0.00028	0.356	0.721841
AC114730.11	2	242664030	242664403	0.3356	rs7595071	3.41	rs7601544	0.187953	-5.52	0.483	230	4	lasso	0.2	3.2e-09	-0.38263	0.702	0.3356	rs35512023	2.57	rs7601544	0.187953	-5.52	-0.725	230	4	lasso	0.2	3.2e-09	0.3559	0.721903
ZNF391	6	27342394	27371683	0.33	rs2393964	4.78	rs6904883	0.27402	-7.27	-2.337	396	17	lasso	0.28	8.1e-13	2.54	0.0111	0.33	rs7749305	-5.06	rs6904883	0.27402	-7.27	0.259	396	17	lasso	0.28	8.1e-13	-0.3555	0.722
THAP5	7	108194987	108209897	0.2823	rs40891	2.85	rs40939	0.18662	5.68	0.794	456	6	lasso	0.19	5.3e-09	0.94781	0.343229	0.2823	rs7793717	2.27	rs40939	0.18662	5.68	0.301	456	6	lasso	0.19	5.3e-09	0.35578	0.722007
RP11-592B15.4	10	51345753	51364771	0.6633	rs1258192	2.81	rs17720205	0.335349	7.33	0.08	126	5	lasso	0.36	4.2e-17	-0.32601	0.744421	0.6633	rs7910114	2.81	rs17720205	0.335349	7.33	-0.198	126	5	lasso	0.36	4.2e-17	-0.35498	0.722603
C1QTNF9B-AS1	13	24463592	24471402	0.261	rs7320968	-2.58	rs11551114	0.15927	-5.62	-1.869	761	1	top1	0.16	1.5e-07	1.869	0.06162	0.261	rs9580831	3.47	rs11551114	0.15927	-5.62	0.355	761	1	top1	0.16	1.5e-07	-0.355	0.723
C1QTNF9	13	24881304	24896673	0.433	rs963983	-2.41	rs11551114	0.19598	6.15	-1.869	725	1	top1	0.2	4.3e-09	-1.869	0.06162	0.433	rs9580831	3.47	rs11551114	0.19598	6.15	0.355	725	1	top1	0.2	4.3e-09	0.355	0.723
SMIM19	8	42396855	42409603	0.3434	rs12679402	3.03	rs2974354	0.230635	6.6	1.525	265	1	top1	0.23	1.3e-10	1.525	0.127	0.3434	rs7835435	2.82	rs2974354	0.230635	6.6	0.355	265	1	top1	0.23	1.3e-10	0.355	0.723
ALG11	13	52586534	52598826	0.152	rs6561644	-2.38	rs7320831	0.05575	4.59	-1.248	354	6	lasso	0.064	0.00083	-0.68614	0.49263	0.152	rs11148233	-2.02	rs7320831	0.05575	4.59	-0.07	354	6	lasso	0.064	0.00083	0.35511	0.723
POLR1A	2	86247339	86333278	0.4607	rs17027270	3.13	rs1991106	0.154865	-6.49	-1.114	459	19	enet	0.16	1.8e-07	0.447	0.655	0.4607	rs17027163	4.22	rs1991106	0.154865	-6.49	0.181	459	19	enet	0.16	1.8e-07	-0.3541	0.72326
LINC00115	1	761586	762902	0.3677	rs7548798	-2.74	rs3115850	0.198	6.03	0.403	161	1	top1	0.2	3.5e-09	0.40267	0.687188	0.3677	rs3934834	-2.939	rs3115850	0.198	6.03	-0.3539	161	1	top1	0.2	3.5e-09	-0.35392	0.723399
DECR2	16	451826	462487	0.6461	rs2541632	-2.9	rs3743890	0.394	7.91	0.173	391	10	lasso	0.42	5.7e-20	0.11914	0.905	0.6461	rs2384973	3.43	rs3743890	0.394	7.91	0.156	391	10	lasso	0.42	5.7e-20	0.35344	0.72376
CPNE3	8	87526656	87573726	0.314	rs12678304	2.57	rs1062852	0.055034	-5.03	1.087	439	6	lasso	0.14	1e-06	-0.7976	0.425	0.314	rs10808349	2.17	rs1062852	0.055034	-5.03	-0.057	439	6	lasso	0.14	1e-06	0.35252	0.724
TTF2	1	117602925	117650075	0.441	rs1146291	-3.14	rs12029623	0.307	7.12	1.132	422	1	top1	0.31	3.6e-14	1.132	0.257634	0.441	rs3820500	-3.407	rs12029623	0.307	7.12	0.353	422	1	top1	0.31	3.6e-14	0.353	0.724088
RP11-1379J22.2	5	179022905	179030742	0.3511	rs7736755	-2.51	rs10277	0.035805	-4.15	0.823	478	478	blup	0.041	0.0063	-1.07907	0.281	0.3511	rs560137	-3.55	rs10277	0.035805	-4.15	-0.406	478	478	blup	0.041	0.0063	-0.3525	0.72447
FASN	17	80036214	80056208	0.129	rs1387545	2.02	rs6502051	0.075704	-4.39	-0.16	315	1	top1	0.076	0.0003	0.16	0.873	0.129	rs12450996	-3.49	rs6502051	0.075704	-4.39	0.352	315	1	top1	0.076	0.0003	-0.352	0.725
RP11-1376P16.1	17	80117932	80118328	0.201	rs2011631	-3.1	rs6502051	0.13527	-5.12	-0.16	322	1	top1	0.14	1.4e-06	0.16	0.873	0.201	rs9894385	-3.96	rs6502051	0.13527	-5.12	0.352	322	1	top1	0.14	1.4e-06	-0.352	0.725
RCVRN	17	9799637	9808938	0.276	rs7211216	3.04	rs11078820	-0.001	-3.58	1.258	632	632	blup	0.022	0.035	0.0139	0.989	0.276	rs4791878	3.1	rs11078820	-0.001	-3.58	0.867	632	632	blup	0.022	0.035	0.35215	0.725
IL15	4	142557752	142655140	0.209	rs1879685	-2.46	rs893037	0.058708	4.19	-0.997	378	378	blup	0.059	0.0013	-0.60451	0.545502	0.209	rs7672861	-2.07	rs893037	0.058708	4.19	-0.443	378	378	blup	0.059	0.0013	0.35143	0.72526
PAXIP1-AS2	7	154720208	154741618	0.3957	rs9690258	-3.12	rs6977778	0.269482	-7.03	-0.408	584	1	top1	0.27	2.3e-12	0.408	0.683274	0.3957	rs9690258	-4.18	rs6977778	0.269482	-7.03	0.351	584	1	top1	0.27	2.3e-12	-0.351	0.725588
LINC00969	3	195384933	195456422	0.8171	rs34468408	-2.13	rs9820939	0.242501	6.3	0.75	284	284	blup	0.51	7.2e-26	1.0188	0.308	0.8171	rs7625441	3.18	rs9820939	0.242501	6.3	-0.134	284	284	blup	0.51	7.2e-26	0.35064	0.725858
PROCA1	17	27030215	27038872	0.313	rs12150102	-2.64	rs2302206	0.135886	-5.52	-1.224	315	4	lasso	0.21	1.3e-09	2.0402	0.0413	0.313	rs4795488	-2.98	rs2302206	0.135886	-5.52	-0.408	315	4	lasso	0.21	1.3e-09	0.3511	0.726
RIOK1	6	7389977	7418270	0.1946	rs2842363	3.92	rs6597266	0.084761	-4.88	0.133	604	19	enet	0.13	2.4e-06	-0.6558	0.51193	0.1946	rs10485082	3.09	rs6597266	0.084761	-4.88	0.744	604	19	enet	0.13	2.4e-06	0.3503	0.726
INO80E	16	30006615	30016829	0.3983	rs11150586	2.73	rs4788204	0.268	-7.13	0.756	204	9	enet	0.29	4.2e-13	-0.38377	0.701	0.3983	rs8051096	2.55	rs4788204	0.268	-7.13	-0.324	204	9	enet	0.29	4.2e-13	0.35035	0.72607
ZNF550	19	58046639	58071231	0.3715	rs7249682	-2.65	rs3746222	0.260149	6.42	0.562	492	1	top1	0.26	6.3e-12	0.562	0.57412	0.3715	rs12978934	4.12	rs3746222	0.260149	6.42	-0.35	492	1	top1	0.26	6.3e-12	-0.35	0.726339
TSC22D4	7	100060982	100076902	0.1954	rs7778571	-2.94	rs11761624	0.036362	4.31	0.676	306	306	blup	0.071	0.00045	1.01557	0.309833	0.1954	rs2734897	2.56	rs11761624	0.036362	4.31	-0.798	306	306	blup	0.071	0.00045	-0.34989	0.72642
HYI	1	43918574	43919597	0.2228	rs10890251	-2.34	rs1999674	0.156	5.14	0.543	441	1	top1	0.16	2.1e-07	0.543	0.58713	0.2228	rs584672	-2.575	rs1999674	0.156	5.14	0.349	441	1	top1	0.16	2.1e-07	0.349	0.727089
AC007563.3	2	217664331	217670058	0.259	rs13022815	-3.63	rs2712163	0.066739	4.54	0.424	515	515	blup	0.076	0.00029	-0.31959	0.749	0.259	rs17599910	2.94	rs2712163	0.066739	4.54	0.611	515	515	blup	0.076	0.00029	0.3485	0.727478
AC009133.12	16	29829301	29832573	0.2696	rs8058765	-2.34	rs1129062	0.0883	3.99	0.634	157	1	top1	0.088	9.7e-05	0.634	0.526	0.2696	rs8048560	2.45	rs1129062	0.0883	3.99	0.348	157	1	top1	0.088	9.7e-05	0.348	0.72784
HDDC2	6	125542991	125623282	0.3238	rs10485336	2.37	rs1040803	0.013837	-4.23	-1.155	423	423	blup	0.056	0.0017	1.0945	0.273726	0.3238	rs1326156	2.63	rs1040803	0.013837	-4.23	1.225	423	423	blup	0.056	0.0017	-0.34765	0.728
FAM43B	1	20878932	20881512	0.3825	rs1985278	4.6	rs11800772	3.74e-05	3.96	0.136	509	55	enet	0.058	0.0014	1.23556	0.216623	0.3825	rs2874367	-4.367	rs11800772	3.74e-05	3.96	-0.603	509	55	enet	0.058	0.0014	-0.34713	0.728496
AC006277.2	19	2915144	2926805	0.2876	rs1050009	3.15	rs8108501	0.093151	-4.02	0.008	437	1	top1	0.093	6.3e-05	-0.008	0.99362	0.2876	rs759073	3.05	rs8108501	0.093151	-4.02	0.347	437	1	top1	0.093	6.3e-05	-0.347	0.728591
RP11-169K17.3	3	11653076	11653671	0.1538	rs347587	-3.5	rs9310379	0.006812	-3.87	-2.5	465	465	blup	0.053	0.0022	1.6203	0.105	0.1538	rs598704	4.29	rs9310379	0.006812	-3.87	-0.454	465	465	blup	0.053	0.0022	0.34656	0.728919
SMDT1	22	42475695	42480288	0.4547	rs126092	2.97	rs6002616	0.440796	-8.31	-1.291	342	1	top1	0.44	2.1e-21	1.291	0.196704	0.4547	rs139559	3.44	rs6002616	0.440796	-8.31	0.346	342	1	top1	0.44	2.1e-21	-0.346	0.72934
GPR108	19	6729925	6737614	0.4903	rs1690635	3.58	rs340141	0.230854	-6.2	-1.311	475	5	lasso	0.24	5.9e-11	2.34789	0.01888	0.4903	rs3865467	3.15	rs340141	0.230854	-6.2	-0.279	475	5	lasso	0.24	5.9e-11	0.345789	0.729501
CTD-2647E9.3	15	50171801	50175722	0.1529	rs541295	-3.29	rs12591300	-0.006491	-3.1	0.966	416	416	blup	0.047	0.0039	-1.20928	0.227	0.1529	rs2414007	-2.66	rs12591300	-0.006491	-3.1	0.422	416	416	blup	0.047	0.0039	0.34552	0.7297
CDC37P1	16	28711615	28712861	0.1747	rs153103	-2.85	rs7201929	0.0425	-3.98	-0.529	202	7	enet	0.083	0.00016	0.26576	0.79	0.1747	rs12447286	2.84	rs7201929	0.0425	-3.98	-0.018	202	7	enet	0.083	0.00016	-0.34548	0.72973
PRPSAP2	17	18759612	18834581	0.168	rs163367	-2.37	rs4315390	0.076164	4.84	-0.281	154	1	top1	0.076	0.00029	-0.281	0.779	0.168	rs2296980	-2.38	rs4315390	0.076164	4.84	-0.345	154	1	top1	0.076	0.00029	-0.345	0.73
GCLM	1	94350761	94374966	0.2362	rs6660968	3.75	rs236330	0.133	-5.45	1.401	434	1	top1	0.13	1.7e-06	-1.401	0.161214	0.2362	rs11164969	3.363	rs236330	0.133	-5.45	-0.345	434	1	top1	0.13	1.7e-06	0.345	0.730094
BLOC1S2	10	102033713	102046469	0.375	rs6584331	-3.06	rs7912400	0.174888	-5.78	1.13	410	8	lasso	0.18	2e-08	-1.15758	0.247035	0.375	rs574122	2.59	rs7912400	0.174888	-5.78	0.424	410	8	lasso	0.18	2e-08	-0.34446	0.730499
NBR2	17	41277627	41305688	0.455	rs1107748	-3.2	rs8176318	0.489116	-9.06	0.554	284	6	lasso	0.51	1.1e-25	-0.5605	0.575	0.455	rs7208829	-2.76	rs8176318	0.489116	-9.06	0.352	284	6	lasso	0.51	1.1e-25	-0.34369	0.731
TIPIN	15	66628544	66679084	0.6299	rs4776281	3.11	rs12914520	0.391823	8.15	1.029	520	21	enet	0.5	2.9e-25	0.95823	0.338	0.6299	rs11635096	2.91	rs12914520	0.391823	8.15	-0.234	520	21	enet	0.5	2.9e-25	0.3437	0.73107
GFM1	3	158362067	158410364	0.3378	rs6779266	-3.75	rs1864506	0.161637	-5.15	1.107	389	1	top1	0.16	1.2e-07	-1.107	0.268	0.3378	rs1714505	-4.34	rs1864506	0.161637	-5.15	0.343	389	1	top1	0.16	1.2e-07	-0.343	0.731598
C22orf42	22	32544993	32555275	0.4079	rs12166759	-2.75	rs2246704	0.097551	-4.88	0.515	554	1	top1	0.098	4.3e-05	-0.515	0.606553	0.4079	rs11912802	2.43	rs2246704	0.097551	-4.88	-0.343	554	1	top1	0.098	4.3e-05	0.343	0.7316
C19orf54	19	41246766	41257458	0.3187	rs890773	2.46	rs2369302	0.210444	6.33	-0.256	433	5	lasso	0.23	8.9e-11	-0.93642	0.34906	0.3187	rs11083568	3.88	rs2369302	0.210444	6.33	0.389	433	5	lasso	0.23	8.9e-11	0.342534	0.731949
CASP6	4	110609875	110624739	0.212	rs10007809	-2.26	rs1541373	0.065087	-3.95	-0.912	393	6	lasso	0.091	8e-05	0.99557	0.319461	0.212	rs11098071	-2.67	rs1541373	0.065087	-3.95	0.236	393	6	lasso	0.091	8e-05	0.34228	0.73214
IFT140	16	1560459	1662111	0.3771	rs3785272	3.64	rs2235639	0.146	6.02	-0.459	480	23	enet	0.2	4e-09	-0.34251	0.732	0.3771	rs8055439	3.38	rs2235639	0.146	6.02	-0.693	480	23	enet	0.2	4e-09	0.34161	0.73264
TMPRSS5	11	113558272	113577095	0.2755	rs2514218	-5.47	rs3802854	0.0729	4.72	1.255	559	559	blup	0.088	0.0001	2.81961	0.00481	0.2755	rs4534613	-6.55	rs3802854	0.0729	4.72	-1.119	559	559	blup	0.088	0.0001	0.340883	0.733
UQCC2	6	33663126	33679504	0.2633	rs4713693	3.68	rs942636	0.066923	4.22	-1.533	513	1	top1	0.067	0.00065	-1.533	0.125276	0.2633	rs12529825	-3.58	rs942636	0.066923	4.22	-0.341	513	1	top1	0.067	0.00065	-0.341	0.733
FLJ00104	16	87733757	87739290	0.3732	rs3748400	4.78	rs9933061	0.167	5.26	-0.609	493	6	lasso	0.17	3.8e-08	-0.57019	0.569	0.3732	rs1050847	4.42	rs9933061	0.167	5.26	-0.36	493	6	lasso	0.17	3.8e-08	-0.34039	0.73356
RP11-112L6.4	20	48789087	48793096	0.577	rs4811002	3.41	rs6020323	0.544192	9.22	0.707	431	1	top1	0.54	2.8e-28	0.707	0.4796	0.577	rs4647957	-2.38	rs6020323	0.544192	9.22	0.339	431	1	top1	0.54	2.8e-28	0.339	0.73461
ENTPD3-AS1	3	40355293	40494820	0.2724	rs12486603	2.86	rs6801859	0.250996	6.55	0.181	345	1	top1	0.25	1.6e-11	0.181	0.856	0.2724	rs6769124	2.77	rs6801859	0.250996	6.55	-0.339	345	1	top1	0.25	1.6e-11	-0.339	0.73461
FOXN2	2	48541776	48606433	0.694	rs6705802	-4.31	rs12475492	0.425522	8.2	0.565	360	13	lasso	0.43	1.6e-20	0.97865	0.328	0.694	rs13011288	2.67	rs12475492	0.425522	8.2	-0.918	360	13	lasso	0.43	1.6e-20	-0.3389	0.734674
IRAK1BP1	6	79577189	79656157	0.209	rs11755402	-3	rs1044309	0.238318	6.34	1.643	376	1	top1	0.24	6.1e-11	1.643	0.100383	0.209	rs11755342	-2.65	rs1044309	0.238318	6.34	-0.339	376	1	top1	0.24	6.1e-11	-0.339	0.735
TMEM134	11	67231824	67236743	0.2816	rs4930224	-2.12	rs684928	0.0242	4.03	0.482	242	242	blup	0.054	0.002	-0.28201	0.778	0.2816	rs1253440	-3.17	rs684928	0.0242	4.03	-0.089	242	242	blup	0.054	0.002	0.338454	0.735
FBXO25	8	356428	421225	0.3694	rs11136541	2.52	rs3735925	0.021226	-3.78	1.093	405	58	enet	0.087	0.00011	0.1515	0.88	0.3694	rs1703887	-2.87	rs3735925	0.021226	-3.78	-1.271	405	58	enet	0.087	0.00011	-0.33798	0.735
RRN3P1	16	21807951	21831731	0.5032	rs3785083	2.16	rs35256986	0.168	-6.27	-0.809	143	9	lasso	0.29	2.5e-13	1.23734	0.216	0.5032	rs41468646	-2.41	rs35256986	0.168	-6.27	-0.075	143	9	lasso	0.29	2.5e-13	-0.33816	0.73524
CRIPAK	4	1385340	1389780	0.44	rs17681105	-3.91	rs13149575	0.00108	-4.03	0.599	348	348	blup	0.16	1.8e-07	-0.19112	0.848432	0.44	rs11939380	-3.53	rs13149575	0.00108	-4.03	0.193	348	348	blup	0.16	1.8e-07	0.33743	0.73579
WDR65	1	43638535	43720029	0.1974	rs12143714	2.47	rs528664	0.0633	3.97	1.093	465	1	top1	0.063	0.0009	1.093	0.274394	0.1974	rs1098782	-2.923	rs528664	0.0633	3.97	0.337	465	1	top1	0.063	0.0009	0.337	0.736117
RP11-344N10.5	10	74857802	74861055	0.3062	rs11000433	-2.15	rs1332178	0.060587	3.93	1.045	220	18	enet	0.099	3.8e-05	0.40459	0.685778	0.3062	rs11000433	-2.14	rs1332178	0.060587	3.93	-0.03	220	18	enet	0.099	3.8e-05	-0.33652	0.736481
NUTM2B	10	81462983	81474437	0.5509	rs745417	2.38	rs10885307	0.372403	-7.79	0.554	322	1	top1	0.37	1.7e-17	-0.55408	0.579526	0.5509	rs4980077	4.18	rs10885307	0.372403	-7.79	0.336	322	1	top1	0.37	1.7e-17	-0.33601	0.736863
AASDH	4	57204456	57253666	0.337	rs11947513	3.9	rs6554347	0.256003	6.35	0.206	446	1	top1	0.26	9.7e-12	0.206	0.836791	0.337	rs9312672	-3.05	rs6554347	0.256003	6.35	-0.336	446	1	top1	0.26	9.7e-12	-0.336	0.73687
OVGP1	1	111956936	111970399	0.2335	rs10776732	-3.4	rs1264888	0.142	-5.45	0.433	610	1	top1	0.14	7.6e-07	-0.433	0.665015	0.2335	rs2995809	-3.046	rs1264888	0.142	-5.45	0.336	610	1	top1	0.14	7.6e-07	-0.336	0.736871
CA13	8	86132816	86196302	0.1453	rs434496	-3.04	rs2896452	0.097645	4.92	-0.691	247	12	enet	0.1	3.5e-05	-1.1458	0.252	0.1453	rs1006976	2.2	rs2896452	0.097645	4.92	-0.371	247	12	enet	0.1	3.5e-05	-0.33534	0.737
WRN	8	30891317	31031285	0.3861	rs2230009	2.69	rs4398867	-0.006202	-3.38	-0.827	373	373	blup	0.014	0.077	0.72907	0.466	0.3861	rs10954784	-2.37	rs4398867	-0.006202	-3.38	-0.221	373	373	blup	0.014	0.077	0.33576	0.737
BAIAP2	17	79008950	79091094	0.233	rs4969391	-4.59	rs4969381	0.047911	4.05	0.932	454	4	lasso	0.089	8.8e-05	0.3491	0.727	0.233	rs4969391	-3.44	rs4969381	0.047911	4.05	0.876	454	4	lasso	0.089	8.8e-05	0.33537	0.737
ZP1	11	60635035	60643166	0.2499	rs4939513	-3.13	rs628632	0.156	-5.34	0.275	425	1	top1	0.16	2.1e-07	-0.275	0.783	0.2499	rs12288280	2.33	rs628632	0.156	-5.34	-0.336	425	1	top1	0.16	2.1e-07	0.336	0.737
RP1-240B8.3	6	62340138	62388852	0.3698	rs1021830	2.01	rs208976	0.093657	5.03	-0.706	256	256	blup	0.15	4.7e-07	0.0752	0.940022	0.3698	rs213824	2.96	rs208976	0.093657	5.03	-1.06	256	256	blup	0.15	4.7e-07	0.33597	0.737
NIN	14	51186481	51297839	0.2308	rs17793937	-3.84	rs10148502	0.0504	4.51	-0.258	492	1	top1	0.05	0.0028	-0.258	0.796407	0.2308	rs1959536	3.32	rs10148502	0.0504	4.51	-0.333	492	1	top1	0.05	0.0028	-0.333	0.73913
TSPAN14	10	82213922	82292879	0.2149	rs7085490	-2.8	rs7097656	0.028874	4.07	-0.125	546	546	blup	0.032	0.014	0.70075	0.483461	0.2149	rs6583663	-3.55	rs7097656	0.028874	4.07	-0.682	546	546	blup	0.032	0.014	-0.33205	0.739851
CHST5	16	75562433	75569145	0.3058	rs11860980	-2.83	rs8061183	0.0201	4.06	-0.076	380	380	blup	0.067	0.00062	-0.2018	0.84	0.3058	rs6564298	2.29	rs8061183	0.0201	4.06	0.66	380	380	blup	0.067	0.00062	0.33167	0.74014
ACOT4	14	74058410	74063200	0.2886	rs17182398	-2.53	rs12590145	0.236	6.29	-0.344	377	1	top1	0.24	8e-11	-0.344	0.730846	0.2886	rs10129550	-2.5	rs12590145	0.236	6.29	0.331	377	1	top1	0.24	8e-11	0.331	0.74064
PTPRCAP	11	67202981	67205518	0.4428	rs4930224	-2.12	rs10274	0.427	-8.37	0.689	243	24	enet	0.44	3.9e-21	-0.6578	0.511	0.4428	rs1253440	-3.17	rs10274	0.427	-8.37	0.229	243	24	enet	0.44	3.9e-21	-0.329985	0.741
TPTE2P1	13	25498815	25542625	0.35	rs9511601	-2.88	rs9507439	0.08437	4.71	-0.933	529	7	lasso	0.12	4.5e-06	-0.20678	0.83618	0.35	rs2185609	-2.54	rs9507439	0.08437	4.71	-0.504	529	7	lasso	0.12	4.5e-06	-0.33033	0.741
RP11-996F15.2	12	29433351	29470781	0.7563	rs17659307	-2.92	rs10843391	0.523877	9.12	0.458	597	14	lasso	0.54	6.2e-28	0.44105	0.659179	0.7563	rs11050103	-2.26	rs10843391	0.523877	9.12	-0.046	597	14	lasso	0.54	6.2e-28	0.3303	0.7412
AC016683.6	2	113969099	114034158	0.573	rs3982819	2.52	rs11123172	0.381602	-7.74	1.138	456	16	enet	0.39	1.4e-18	-0.54165	0.588	0.573	rs6713750	2.47	rs11123172	0.381602	-7.74	-0.229	456	16	enet	0.39	1.4e-18	0.3302	0.741264
CTSS	1	150702672	150738433	0.2567	rs16837903	2.09	rs7412396	0.164	5.96	0.374	303	15	enet	0.21	1.1e-09	0.99706	0.318738	0.2567	rs6693567	-3.636	rs7412396	0.164	5.96	-0.188	303	15	enet	0.21	1.1e-09	-0.32997	0.741419
AC004951.5	7	44024593	44029806	0.43	rs10228823	-3.86	rs6968228	0.057526	-4.29	1.217	363	6	lasso	0.11	1.2e-05	-0.63177	0.527539	0.43	rs17209297	-3.48	rs6968228	0.057526	-4.29	-0.886	363	6	lasso	0.11	1.2e-05	0.3294	0.741855
AC006547.14	22	20135950	20138399	0.36	rs2238774	-3.21	rs2073778	0.056305	5.25	2.623	399	399	blup	0.15	2.5e-07	0.4989	0.617857	0.36	rs854968	-2.59	rs2073778	0.056305	5.25	-0.243	399	399	blup	0.15	2.5e-07	-0.3287	0.74235
RP11-266L9.5	16	25078258	25080264	0.2335	rs874562	-3.39	rs4787669	0.0821	4.39	3.149	400	1	top1	0.082	0.00017	3.149	0.00164	0.2335	rs11074680	-3.25	rs4787669	0.0821	4.39	-0.328	400	1	top1	0.082	0.00017	-0.328	0.74291
PCDHA2	5	140174444	140185206	0.2279	rs2337515	-4.04	rs10060640	0.15855	-5.76	-2.288	365	1	top1	0.16	1.6e-07	2.288	0.0221	0.2279	rs2879202	-3.12	rs10060640	0.15855	-5.76	-0.328	365	1	top1	0.16	1.6e-07	0.328	0.74291
TAS2R46	12	11213964	11214893	0.2015	rs1972571	3.03	rs4298989	0.164291	5.47	-0.765	393	1	top1	0.16	9.2e-08	-0.765	0.444272	0.2015	rs17745296	-3.02	rs4298989	0.164291	5.47	-0.328	393	1	top1	0.16	9.2e-08	-0.328	0.74291
SIGLEC16	19	50472857	50479071	0.2345	rs1726773	-3.23	rs1469694	0.097775	5.49	1.319	337	20	enet	0.15	3.8e-07	0.89652	0.36997	0.2345	rs41332947	2.61	rs1469694	0.097775	5.49	-0.032	337	20	enet	0.15	3.8e-07	-0.327801	0.743062
AGAP8	10	51224681	51252947	0.7985	rs7075365	-2.74	rs17720205	0.226334	6.72	0.08	187	15	lasso	0.34	7e-16	-0.53439	0.59307	0.7985	rs7910114	2.81	rs17720205	0.226334	6.72	-0.198	187	15	lasso	0.34	7e-16	-0.32773	0.743117
CTD-2184D3.5	15	52348872	52392720	0.1203	rs2554355	2.61	rs2290332	-0.005825	-3.22	0.201	395	395	blup	0.015	0.071	1.85971	0.0629	0.1203	rs3751609	2.85	rs2290332	-0.005825	-3.22	0.83	395	395	blup	0.015	0.071	0.32769	0.74314
SLC25A51	9	37879491	37904350	0.2906	rs13284318	3.03	rs1409145	0.044711	4.33	-0.145	528	528	blup	0.097	4.4e-05	-0.45535	0.648856	0.2906	rs754950	-3.11	rs1409145	0.044711	4.33	1.489	528	528	blup	0.097	4.4e-05	0.32721	0.743512
LSS	21	47608055	47648738	0.17	rs7281816	3.68	rs2254522	0.107594	-4.82	0.891	480	1	top1	0.11	1.7e-05	-0.891	0.3729	0.17	rs8126828	2.68	rs2254522	0.107594	-4.82	0.327	480	1	top1	0.11	1.7e-05	-0.327	0.7437
CCDC150	2	197504278	197627207	0.152	rs332294	2.02	rs2376186	0.068644	-4.47	0.551	410	5	lasso	0.09	8.7e-05	-0.44142	0.659	0.152	rs16853016	-3.42	rs2376186	0.068644	-4.47	-0.123	410	5	lasso	0.09	8.7e-05	-0.3265	0.744049
RP11-678G14.2	19	21737442	21752039	0.3815	rs11085436	-2.58	rs8110814	0.320308	7.19	-0.822	306	5	lasso	0.33	2.5e-15	-0.42409	0.6715	0.3815	rs8111827	2.06	rs8110814	0.320308	7.19	0.421	306	5	lasso	0.33	2.5e-15	0.326028	0.744403
RP11-548H18.2	4	120312986	120316490	0.215	rs17006113	-3.26	rs11098499	0.198904	5.96	1.099	444	1	top1	0.2	3.2e-09	1.099	0.271768	0.215	rs17050208	1.97	rs11098499	0.198904	5.96	-0.325	444	1	top1	0.2	3.2e-09	-0.325	0.74518
RP11-358H18.3	11	17716569	17719018	0.2229	rs2189593	-2.27	rs7101870	0.0492	-4.84	0.101	525	525	blup	0.075	0.00031	0.01275	0.99	0.2229	rs917032	2.65	rs7101870	0.0492	-4.84	0.303	525	525	blup	0.075	0.00031	0.324375	0.746
RP11-499P20.2	10	18802044	18834489	0.4277	rs2153192	2.66	rs2272274	0.260536	6.7	-1.911	600	7	lasso	0.26	5.7e-12	-1.8411	0.065607	0.4277	rs16917646	2.64	rs2272274	0.260536	6.7	-0.162	600	7	lasso	0.26	5.7e-12	0.32359	0.746246
CTBP2P7	19	36987818	36989061	0.2072	rs10426229	-2.26	rs2967432	0.091065	4.62	0.804	315	1	top1	0.091	7.6e-05	0.804	0.4214	0.2072	rs7247057	-2.96	rs2967432	0.091065	4.62	-0.323	315	1	top1	0.091	7.6e-05	-0.323	0.746695
PPM1H	12	63037762	63328817	0.3399	rs520915	3.09	rs699576	-0.001385	-4.4	1.016	558	558	blup	0.12	5.3e-06	-1.14901	0.250552	0.3399	rs10877932	2.18	rs699576	-0.001385	-4.4	0.256	558	558	blup	0.12	5.3e-06	-0.3228	0.74681
RP11-513O17.2	8	58055248	58152857	0.2256	rs10099945	2.31	rs10089625	-0.000394	-3.84	0.871	412	412	blup	0.017	0.055	-0.77761	0.437	0.2256	rs1508090	3.77	rs10089625	-0.000394	-3.84	-0.893	412	412	blup	0.017	0.055	0.322	0.747
PTDSS2	11	448268	491387	0.1684	rs6598008	-2.77	rs12806062	0.0874	-4.73	0.568	386	1	top1	0.087	0.00011	-0.568	0.57	0.1684	rs4963155	-2.59	rs12806062	0.0874	-4.73	0.323	386	1	top1	0.087	0.00011	-0.323	0.747
NUP85	17	73201754	73231853	0.646	rs10512600	2.34	rs11657106	0.393137	7.86	-0.152	378	1	top1	0.39	1.2e-18	-0.152	0.879	0.646	rs4789172	3.38	rs11657106	0.393137	7.86	-0.321	378	1	top1	0.39	1.2e-18	-0.321	0.748
CCDC7	10	32735068	32863492	0.2553	rs12258353	2.4	rs2505390	0.057493	4.54	-0.252	320	5	lasso	0.069	0.00055	-0.50273	0.615154	0.2553	rs3780873	2.27	rs2505390	0.057493	4.54	-0.401	320	5	lasso	0.069	0.00055	-0.32103	0.74819
AC009495.4	2	166651590	166702601	0.2616	rs4331517	3.05	rs16851176	0.085909	4.73	1.154	432	5	lasso	0.11	1.4e-05	2.21053	0.0271	0.2616	rs17267897	-3	rs16851176	0.085909	4.73	-0.1	432	5	lasso	0.11	1.4e-05	-0.3209	0.748261
APOBR	16	28505970	28510291	0.138	rs153103	-2.85	rs1968752	0.0012	-3.93	1.842	220	220	blup	0.034	0.013	-2.74927	0.00597	0.138	rs12447286	2.84	rs1968752	0.0012	-3.93	-0.198	220	220	blup	0.034	0.013	0.32082	0.74835
RP11-370B11.3	9	22767174	22768315	0.3669	rs1948680	3.86	rs10811771	0.033749	-4.71	-0.392	429	429	blup	0.096	5e-05	1.83196	0.066957	0.3669	rs1578104	3.73	rs10811771	0.033749	-4.71	-0.019	429	429	blup	0.096	5e-05	0.32081	0.748351
RP11-53B2.2	18	13486461	13490675	0.429	rs11659880	2.67	rs1648618	0.19258	6.36	-0.874	497	7	lasso	0.27	1.7e-12	-1.2809	0.20022	0.429	rs11659895	3.06	rs1648618	0.19258	6.36	0.703	497	7	lasso	0.27	1.7e-12	0.3205	0.74858
RP11-430C7.5	1	204595903	204598840	0.3541	rs3737657	3.28	rs11240762	0.147	5.01	1.091	638	1	top1	0.15	4.7e-07	1.091	0.275273	0.3541	rs3738154	3.545	rs11240762	0.147	5.01	-0.32	638	1	top1	0.15	4.7e-07	-0.32	0.748968
WDR78	1	67278568	67390570	0.3296	rs7554101	-3.35	rs2985825	0.0846	-5.26	-0.843	548	1	top1	0.085	0.00014	0.843	0.399228	0.3296	rs2815379	-3.437	rs2985825	0.0846	-5.26	-0.32	548	1	top1	0.085	0.00014	0.32	0.748968
BDNF-AS	11	27528385	27719721	0.1335	rs3781677	3.03	rs1491850	0.0245	-3.88	0.323	386	1	top1	0.024	0.029	-0.32308	0.747	0.1335	rs16917237	3.46	rs1491850	0.0245	-3.88	0.32	386	1	top1	0.024	0.029	-0.319787	0.749
UBA52	19	18682540	18688360	0.1818	rs3177137	-3.15	rs1468475	0.055412	4.36	-0.959	372	372	blup	0.072	0.00043	-0.03539	0.97177	0.1818	rs9636202	-2.95	rs1468475	0.055412	4.36	-1.017	372	372	blup	0.072	0.00043	-0.319772	0.749141
RWDD2B	21	30376705	30391699	0.15	rs16983785	2.88	rs2832155	0.110081	4.37	0.941	430	1	top1	0.11	1.4e-05	0.941	0.3467	0.15	rs2831897	1.8	rs2832155	0.110081	4.37	-0.319	430	1	top1	0.11	1.4e-05	-0.319	0.7497
TTC32	2	20096404	20101747	0.5014	rs6531189	-2.36	rs16987265	0.337818	7.43	1.395	591	1	top1	0.34	1.1e-15	1.395	0.163	0.5014	rs11692297	2.79	rs16987265	0.337818	7.43	0.318	591	1	top1	0.34	1.1e-15	0.318	0.750485
RBAKDN	7	5111756	5112854	0.3723	rs13447426	2.93	rs9886313	0.046901	-4.17	-0.681	357	357	blup	0.055	0.0019	1.3552	0.175354	0.3723	rs6463152	4.07	rs9886313	0.046901	-4.17	-0.804	357	357	blup	0.055	0.0019	0.31784	0.750607
CSNK1G1	15	64457716	64648442	0.1761	rs2899699	3.07	rs6494453	-0.006456	2.9	0.609	295	295	blup	0.0025	0.24	-0.79184	0.428	0.1761	rs7182950	2.32	rs6494453	-0.006456	2.9	0.983	295	295	blup	0.0025	0.24	0.31738	0.75096
CDPF1	22	46639908	46646576	0.3656	rs5768870	3.09	rs1055659	0.136835	4.95	-1.166	468	1	top1	0.14	1.2e-06	-1.166	0.243614	0.3656	rs17761950	-3.3	rs1055659	0.136835	4.95	0.317	468	1	top1	0.14	1.2e-06	0.317	0.75124
CDK20	9	90581361	90589668	0.1838	rs7865936	2.78	rs11142038	0.190355	-6.05	1.195	535	1	top1	0.19	7.5e-09	-1.195	0.232087	0.1838	rs1468931	-2.73	rs11142038	0.190355	-6.05	-0.317	535	1	top1	0.19	7.5e-09	0.317	0.751244
RP11-10C24.2	3	33835136	33835637	0.2778	rs9859996	4.04	rs3792594	0.239718	6.19	-1.104	356	1	top1	0.24	5.3e-11	-1.104	0.27	0.2778	rs4678659	3.38	rs3792594	0.239718	6.19	-0.317	356	1	top1	0.24	5.3e-11	-0.317	0.751244
CPT1C	19	50194155	50216988	0.3435	rs34074594	-2.8	rs12984428	0.047672	-4.57	-0.049	320	320	blup	0.1	2.8e-05	0.43913	0.66057	0.3435	rs9304684	-3.09	rs12984428	0.047672	-4.57	0.663	320	320	blup	0.1	2.8e-05	-0.31696	0.751274
PNRC2	1	24285599	24289952	0.7313	rs2076345	2.98	rs6689056	0.149	6	-0.144	405	15	lasso	0.44	3.8e-21	-0.67348	0.500644	0.7313	rs2282720	-2.117	rs6689056	0.149	6	0.676	405	15	lasso	0.44	3.8e-21	0.3165	0.751622
RSBN1L-AS1	7	77286977	77325582	0.4362	rs7810561	-3.24	rs10499835	0.28877	-6.9	0.903	518	6	lasso	0.3	6.8e-14	-1.11313	0.265653	0.4362	rs17156256	-2.96	rs10499835	0.28877	-6.9	-0.114	518	6	lasso	0.3	6.8e-14	-0.31621	0.751843
TAS2R14	12	11090005	11091862	0.4437	rs1972571	2.48	rs10772397	0.212352	6.53	1.172	370	1	top1	0.21	8.5e-10	1.172	0.241197	0.4437	rs2951781	-2.47	rs10772397	0.212352	6.53	0.316	370	1	top1	0.21	8.5e-10	0.316	0.752
RP11-173M1.8	17	25641669	25642952	0.487	rs8074736	-2.73	rs7213148	0.259602	7.45	0.512	276	2	lasso	0.38	6.5e-18	0.4794	0.632	0.487	rs11080358	-2.66	rs7213148	0.259602	7.45	-0.216	276	2	lasso	0.38	6.5e-18	-0.31548	0.752
DDO	6	110712974	110736765	0.2512	rs802669	-3.32	rs4945862	0.157046	5.4	-0.431	410	1	top1	0.16	1.8e-07	-0.431	0.666468	0.2512	rs10457207	-3.28	rs4945862	0.157046	5.4	-0.316	410	1	top1	0.16	1.8e-07	-0.316	0.752
C4orf29	4	128886638	128960866	0.333	rs11098960	-2.62	rs6850726	0.013567	-3.38	-1.578	263	1	top1	0.014	0.079	1.578	0.114566	0.333	rs17013332	-2.73	rs6850726	0.013567	-3.38	0.315	263	1	top1	0.014	0.079	-0.315	0.75276
SAMD15	14	77843032	77857840	0.2855	rs12434850	-3.48	rs12435136	0.216	5.94	0.762	546	1	top1	0.22	6e-10	0.762	0.44606	0.2855	rs2041822	2.81	rs12435136	0.216	5.94	0.315	546	1	top1	0.22	6e-10	0.315	0.75276
MKRN2	3	12598513	12625099	0.2561	rs10510410	3.01	rs13069599	0.160992	5.33	0.434	470	1	top1	0.16	1.3e-07	0.434	0.664	0.2561	rs1663070	4.34	rs13069599	0.160992	5.33	0.315	470	1	top1	0.16	1.3e-07	0.315	0.752762
C1orf158	1	12806163	12823847	0.1887	rs3000920	-2.25	rs3000920	0.0354	-3.93	-2.245	214	5	lasso	0.064	0.00087	1.76875	0.076935	0.1887	rs3000864	2.952	rs3000920	0.0354	-3.93	-0.748	214	5	lasso	0.064	0.00087	-0.31345	0.753938
FCGBP	19	40353963	40440533	0.2147	rs2110231	2.97	rs34466648	0.070539	4.61	1.957	395	5	lasso	0.084	0.00014	2.16324	0.03052	0.2147	rs993983	-3.07	rs34466648	0.070539	4.61	-0.521	395	5	lasso	0.084	0.00014	-0.313376	0.753995
RP11-425D10.10	6	109703998	109704869	0.1268	rs1096136	-2.35	rs9784763	0.009673	-3.42	-0.973	385	385	blup	0.065	0.00075	1.1135	0.265508	0.1268	rs9386788	-3.65	rs9784763	0.009673	-3.42	1.131	385	385	blup	0.065	0.00075	0.31336	0.754
ZNF385B	2	180306709	180726232	0.256	rs16867270	-3.66	rs1554103	0.150744	5.03	0.65	554	1	top1	0.15	3.3e-07	0.65	0.516	0.256	rs2037241	-4.04	rs1554103	0.150744	5.03	-0.313	554	1	top1	0.15	3.3e-07	-0.313	0.754281
GCNT1P1	20	18400804	18402098	0.423	rs4814685	-3.09	rs16979106	0.324148	7.11	-0.918	463	9	lasso	0.35	2.3e-16	-1.4666	0.1425	0.423	rs6081232	-4.05	rs16979106	0.324148	7.11	0.088	463	9	lasso	0.35	2.3e-16	-0.3125	0.754688
NT5C3B	17	39981335	39992523	0.303	rs11870415	2.74	rs8073219	0.283367	7.08	0.049	408	1	top1	0.28	5.2e-13	0.049	0.961	0.303	rs729636	-2.57	rs8073219	0.283367	7.08	-0.312	408	1	top1	0.28	5.2e-13	-0.312	0.755
RP11-473I1.9	16	9198705	9200367	0.2719	rs953286	2.53	rs8052966	0.0157	3.52	2.062	559	36	enet	0.074	0.00034	1.42183	0.155	0.2719	rs7190188	-3.47	rs8052966	0.0157	3.52	1.091	559	36	enet	0.074	0.00034	-0.3117	0.75527
CSTB	21	45192393	45196326	0.275	rs7527	2.93	rs2838375	0.022816	-4.28	-0.972	451	451	blup	0.062	0.001	2.30015	0.0214	0.275	rs2838358	2.71	rs2838375	0.022816	-4.28	-0.159	451	451	blup	0.062	0.001	-0.3113	0.7556
C7orf13	7	156431057	156433348	0.5073	rs6972033	2.74	rs10251511	0.341251	-7.35	1.294	465	7	lasso	0.34	4.6e-16	-0.98101	0.326589	0.5073	rs6957768	3.18	rs10251511	0.341251	-7.35	-0.663	465	7	lasso	0.34	4.6e-16	0.31102	0.755789
EXOC4	7	132937829	133751342	0.2276	rs7803626	-2.79	rs17167181	0.043044	-4.67	-0.366	292	10	enet	0.075	0.00031	0.97317	0.330468	0.2276	rs17596283	2.66	rs17167181	0.043044	-4.67	1.222	292	10	enet	0.075	0.00031	0.31009	0.756494
RP3-486I3.7	6	116575459	116577906	0.2111	rs2243368	-3.7	rs11752488	0.102858	4.91	0.913	374	1	top1	0.1	2.6e-05	0.913	0.361243	0.2111	rs473484	-2.58	rs11752488	0.102858	4.91	0.309	374	1	top1	0.1	2.6e-05	0.309	0.757
RP11-16P6.1	2	223431624	223434438	0.3153	rs1367413	-3.14	rs1447108	0.009547	-4.01	-1.075	465	465	blup	0.04	0.0073	0.37155	0.71	0.3153	rs4674700	-2.85	rs1447108	0.009547	-4.01	0.781	465	465	blup	0.04	0.0073	-0.3094	0.757002
NME5	5	137450866	137475104	0.268	rs3756766	-3.15	rs17637720	0.280703	-6.76	-0.097	300	1	top1	0.28	6.9e-13	0.097	0.923	0.268	rs4835643	2.51	rs17637720	0.280703	-6.76	-0.309	300	1	top1	0.28	6.9e-13	0.309	0.75732
RPL36AL	14	50085237	50087403	0.5013	rs12588061	-2.96	rs2985696	0.362	-7.77	0.817	384	9	enet	0.38	8.6e-18	-0.79713	0.425375	0.5013	rs7155372	3.14	rs2985696	0.362	-7.77	-0.433	384	9	enet	0.38	8.6e-18	0.3089	0.7574
HDAC10	22	50683612	50688288	0.3327	rs1033666	3.71	rs7290465	0.188573	6.31	1.113	398	6	lasso	0.22	2.4e-10	0.8629	0.388214	0.3327	rs5771040	-3.32	rs7290465	0.188573	6.31	0.238	398	6	lasso	0.22	2.4e-10	0.3082	0.75793
ATP6V1E2	2	46717889	46769696	0.4405	rs6749716	3.27	rs1868844	0.248679	6.33	-0.354	672	6	lasso	0.28	4.5e-13	-0.3823	0.702	0.4405	rs6732523	3.35	rs1868844	0.248679	6.33	-1.035	672	6	lasso	0.28	4.5e-13	-0.308	0.758093
TCTN2	12	124155660	124192948	0.5253	rs10846516	3.01	rs3704	0.233186	-6.17	2.383	390	17	lasso	0.3	1.2e-13	-1.32082	0.186562	0.5253	rs10846581	3.01	rs3704	0.233186	-6.17	-0.522	390	17	lasso	0.3	1.2e-13	-0.3079	0.75814
AC002064.5	7	89941810	89951906	0.3297	rs6465280	3.07	rs6945128	0.109939	5.02	0.934	475	15	enet	0.17	7.5e-08	0.07076	0.943587	0.3297	rs10250948	2.95	rs6945128	0.109939	5.02	-1.386	475	15	enet	0.17	7.5e-08	-0.30707	0.758791
RP11-638F5.1	12	131649556	131697476	0.4722	rs1195575	-2.98	rs7966420	0.19766	6.24	-2.084	609	8	lasso	0.23	1e-10	-2.2344	0.025457	0.4722	rs7961725	-2.9	rs7966420	0.19766	6.24	0.458	609	8	lasso	0.23	1e-10	0.3065	0.75923
MAPK12	22	50687628	50700254	0.4574	rs1033666	3.71	rs1555048	0.253318	6.53	0.686	394	16	enet	0.29	3.2e-13	0.582	0.560544	0.4574	rs5771040	-3.32	rs1555048	0.253318	6.53	-0.052	394	16	enet	0.29	3.2e-13	0.3059	0.75969
RP11-568K15.1	1	177975271	178007085	0.2083	rs9970077	-3.22	rs7531837	0.012	-4.67	-2.361	413	413	blup	0.086	0.00012	1.96083	0.049899	0.2083	rs522367	-3.352	rs7531837	0.012	-4.67	0.12	413	413	blup	0.086	0.00012	0.30581	0.759751
ELP3	8	27947190	28048673	0.5159	rs2100365	3.87	rs1563055	0.355988	7.59	0.074	568	6	lasso	0.39	1e-18	0.12016	0.904	0.5159	rs7003622	2.72	rs1563055	0.355988	7.59	-0.326	568	6	lasso	0.39	1e-18	-0.30577	0.76
RP11-5C23.1	7	154742936	154743898	0.3418	rs9690258	-3.12	rs2316539	0.243386	-6.57	-0.384	600	1	top1	0.24	3.6e-11	0.384	0.700978	0.3418	rs9690258	-4.18	rs2316539	0.243386	-6.57	0.305	600	1	top1	0.24	3.6e-11	-0.305	0.760366
IL1A	2	113531492	113542167	0.1824	rs10205187	4.16	rs3783526	-0.000343	-3.8	0.942	483	483	blup	0.044	0.0049	-0.1742	0.862	0.1824	rs11890681	3.55	rs3783526	-0.000343	-3.8	1.612	483	483	blup	0.044	0.0049	-0.3043	0.760872
RP11-7I15.4	11	77733979	77734767	0.2512	rs4945228	2.8	rs10793269	0.209	-6.09	-0.487	350	1	top1	0.21	1.2e-09	0.487	0.626	0.2512	rs7125327	2.81	rs10793269	0.209	-6.09	0.304	350	1	top1	0.21	1.2e-09	-0.304	0.761
RP11-318C24.2	1	175873898	175889649	0.1644	rs7544659	-3.34	rs4652143	0.0907	-4.17	-1.44	394	1	top1	0.091	7.9e-05	1.44	0.149867	0.1644	rs41521644	-2.227	rs4652143	0.0907	-4.17	-0.304	394	1	top1	0.091	7.9e-05	0.304	0.761128
RP11-723O4.9	3	128578559	128579369	0.5434	rs1680791	4.09	rs7648327	0.369603	7.65	1.902	359	23	enet	0.42	6e-20	2.3779	0.0174	0.5434	rs13091783	-2.4	rs7648327	0.369603	7.65	-0.841	359	23	enet	0.42	6e-20	-0.30393	0.761178
GEN1	2	17935125	17966632	0.721	rs4038129	3.51	rs6531053	0.217484	6.98	0.294	485	485	blup	0.42	5.5e-20	2.24595	0.0247	0.721	rs4832491	-2.97	rs6531053	0.217484	6.98	0.616	485	485	blup	0.42	5.5e-20	-0.3037	0.761349
NPIPB9	16	28763108	28784128	0.1008	rs153103	-2.85	rs2008514	0.0887	-4.18	1.675	199	1	top1	0.089	9.4e-05	-1.675	0.0939	0.1008	rs12447286	2.84	rs2008514	0.0887	-4.18	-0.303	199	1	top1	0.089	9.4e-05	0.303	0.76189
CHURC1	14	65381079	65411309	0.5327	rs1268665	-3.78	rs10151701	0.416	8.27	-2.814	493	1	top1	0.42	5.8e-20	-2.814	0.004893	0.5327	rs1123493	2.5	rs10151701	0.416	8.27	0.302	493	1	top1	0.42	5.8e-20	0.302	0.76265
AC093838.4	2	132250386	132279146	0.7334	rs4353696	3.06	rs12472061	0.602154	-9.82	-0.6	166	1	top1	0.6	7.5e-33	0.6	0.549	0.7334	rs13414484	2.59	rs12472061	0.602154	-9.82	0.302	166	1	top1	0.6	7.5e-33	-0.302	0.762652
RPLP2	11	809754	812880	0.1646	rs2075853	3.42	rs6597981	0.0407	3.88	0.616	412	1	top1	0.041	0.0067	0.616	0.538	0.1646	rs4963155	-2.59	rs6597981	0.0407	3.88	-0.302	412	1	top1	0.041	0.0067	-0.302	0.763
IP6K3	6	33689444	33714762	0.2161	rs4713693	3.68	rs9469583	0.02123	4.1	0.386	520	1	top1	0.021	0.038	0.386	0.699497	0.2161	rs12529825	-3.58	rs9469583	0.02123	4.1	0.301	520	1	top1	0.021	0.038	0.301	0.763
RP11-334C17.5	17	78174472	78179748	0.626	rs11657716	-2.81	rs7503034	0.392473	7.89	-0.235	484	5	lasso	0.49	3.3e-24	-0.0843	0.933	0.626	rs7212223	3.06	rs7503034	0.392473	7.89	-0.024	484	5	lasso	0.49	3.3e-24	0.30145	0.763
TELO2	16	1543345	1560427	0.4375	rs3785272	3.64	rs2294604	0.268	-6.53	1.297	498	4	lasso	0.28	5.6e-13	-1.28348	0.199	0.4375	rs8055439	3.38	rs2294604	0.268	-6.53	-1.058	498	4	lasso	0.28	5.6e-13	0.30035	0.76391
AHI1	6	135604670	135818885	0.5599	rs2614287	-2.53	rs2207000	0.393958	-7.87	-1.845	367	1	top1	0.39	1.1e-18	1.845	0.065038	0.5599	rs2143681	-3.82	rs2207000	0.393958	-7.87	-0.3	367	1	top1	0.39	1.1e-18	0.3	0.764
RP3-388E23.2	6	135622706	135628296	0.5101	rs2614287	-2.53	rs2207000	0.38485	-7.84	-1.845	342	1	top1	0.38	3.5e-18	1.845	0.065038	0.5101	rs2143681	-3.82	rs2207000	0.38485	-7.84	-0.3	342	1	top1	0.38	3.5e-18	0.3	0.764
RP11-6N17.4	17	45968621	45973178	0.331	rs2256020	3	rs1130932	0.05665	5.19	1.031	380	18	enet	0.2	2.1e-09	1.59	0.112	0.331	rs2597164	3.28	rs1130932	0.05665	5.19	1.008	380	18	enet	0.2	2.1e-09	0.30032	0.764
PEX7	6	137143717	137235075	0.5816	rs2327778	3.07	rs2295592	0.346845	-7.41	-1.319	400	6	lasso	0.35	2.4e-16	1.4655	0.14278	0.5816	rs276585	-2.66	rs2295592	0.346845	-7.41	-0.007	400	6	lasso	0.35	2.4e-16	0.30045	0.764
CHEK1	11	125495111	125546150	0.2821	rs4936987	3.19	rs11220082	0.0749	4.38	-0.081	531	1	top1	0.075	0.00032	-0.081	0.935	0.2821	rs7119403	3.09	rs11220082	0.0749	4.38	0.3	531	1	top1	0.075	0.00032	0.3	0.764
CTD-2583A14.8	19	58378406	58379252	0.4422	rs7249682	-2.65	rs2009061	0.106739	5.39	1.123	468	10	lasso	0.16	1.1e-07	1.34056	0.18006	0.4422	rs12978934	4.12	rs2009061	0.106739	5.39	-0.287	468	10	lasso	0.16	1.1e-07	0.299549	0.764521
RP11-161H23.8	12	49836207	49836435	0.1426	rs766977	3.58	rs7314265	0.006124	-3.75	1.526	311	311	blup	0.044	0.0051	-0.52982	0.596237	0.1426	rs11169067	-2.76	rs7314265	0.006124	-3.75	-0.414	311	311	blup	0.044	0.0051	-0.2991	0.76487
RP11-6L6.2	4	147145709	147150208	0.338	rs17021253	-2.82	rs17757522	0.244881	6.34	-1.089	357	1	top1	0.24	3.1e-11	-1.089	0.276154	0.338	rs3935131	-3.07	rs17757522	0.244881	6.34	-0.299	357	1	top1	0.24	3.1e-11	-0.299	0.76494
RP11-6O2.3	15	99679782	99685575	0.2806	rs12439656	-3.34	rs2665082	0.099151	4.32	0.364	544	1	top1	0.099	3.7e-05	0.364	0.716	0.2806	rs11247377	-2.85	rs2665082	0.099151	4.32	0.299	544	1	top1	0.099	3.7e-05	0.299	0.76494
RNF6	13	26706253	26796791	0.344	rs2031351	3.12	rs481432	0.05169	4.11	1.592	515	1	top1	0.052	0.0025	1.592	0.11138	0.344	rs9512083	-4.02	rs481432	0.05169	4.11	0.298	515	1	top1	0.052	0.0025	0.298	0.766
CTD-2561B21.5	17	78940172	78945013	0.441	rs4969391	-4.59	rs6565507	0.133034	5.58	0.874	441	1	top1	0.13	1.7e-06	0.874	0.382	0.441	rs4969391	-3.44	rs6565507	0.133034	5.58	-0.298	441	1	top1	0.13	1.7e-06	-0.298	0.766
RP11-362K14.5	3	169494980	169498122	0.2421	rs12632175	-2.14	rs1430435	0.057134	4	-1.096	418	418	blup	0.084	0.00014	0.0175	0.986	0.2421	rs1997280	-2.39	rs1430435	0.057134	4	-1.307	418	418	blup	0.084	0.00014	-0.29651	0.766843
DNLZ	9	139254058	139258241	0.553	rs11103294	-2.48	rs11145958	0.258169	6.49	-1.057	373	1	top1	0.26	7.7e-12	-1.057	0.290512	0.553	rs12378485	2.64	rs11145958	0.258169	6.49	-0.296	373	1	top1	0.26	7.7e-12	-0.296	0.76723
RP11-342K6.1	2	75887588	75889334	0.5382	rs730048	3.35	rs3732304	0.312001	7.16	-0.727	535	1	top1	0.31	2.1e-14	-0.727	0.467	0.5382	rs730048	-2.46	rs3732304	0.312001	7.16	-0.296	535	1	top1	0.31	2.1e-14	-0.296	0.76723
ACADVL	17	7121035	7128592	0.305	rs8075218	-2.61	rs446994	0.18779	6.05	0.217	473	1	top1	0.19	9.6e-09	0.217	0.828	0.305	rs2871327	-2.71	rs446994	0.18779	6.05	0.295	473	1	top1	0.19	9.6e-09	0.295	0.768
TADA2A	17	35766965	35839835	0.346	rs4795194	-2.74	rs853220	0.17834	5.7	0.163	358	4	lasso	0.19	1.2e-08	0.1622	0.871	0.346	rs3094503	-2.61	rs853220	0.17834	5.7	0.147	358	4	lasso	0.19	1.2e-08	0.2944	0.768
AC098973.2	3	27844253	27932792	0.5555	rs6789421	2.79	rs6770352	0.437331	8.3	-0.606	410	1	top1	0.44	3.4e-21	-0.606	0.545	0.5555	rs2724542	-3.27	rs6770352	0.437331	8.3	-0.294	410	1	top1	0.44	3.4e-21	-0.294	0.768758
CTD-3126B10.4	16	2694085	2695215	0.3342	rs12918081	-3.09	rs11642783	0.196	-5.65	0.64	310	1	top1	0.2	4.2e-09	-0.64	0.522	0.3342	rs17793970	-3.35	rs11642783	0.196	-5.65	0.294	310	1	top1	0.2	4.2e-09	-0.294	0.76876
RP11-20I23.13	16	2604061	2605999	0.7881	rs12918081	-3.09	rs11642783	0.374	7.67	0.64	291	1	top1	0.37	1.3e-17	0.64	0.522	0.7881	rs17793970	-3.35	rs11642783	0.374	7.67	0.294	291	1	top1	0.37	1.3e-17	0.294	0.76876
MCM3AP	21	47656743	47706211	0.194	rs7281816	3.68	rs2839183	0.122993	-5.06	-0.741	464	1	top1	0.12	4.3e-06	0.741	0.4587	0.194	rs8126828	2.68	rs2839183	0.122993	-5.06	-0.294	464	1	top1	0.12	4.3e-06	0.294	0.7688
RP11-98J23.2	5	69171098	69274436	0.1689	rs10038816	-2.35	rs28431145	0.030734	3.62	1.618	40	3	lasso	0.044	0.0049	1.49174	0.136	0.1689	rs299075	-1.59	rs28431145	0.030734	3.62	-0.016	40	3	lasso	0.044	0.0049	0.2937	0.76896
FAM3C	7	120988905	121036418	0.3259	rs17143161	2.65	rs2707460	0.160149	-5.16	-0.941	369	4	lasso	0.18	2.1e-08	0.63066	0.528264	0.3259	rs2968349	-3.68	rs2707460	0.160149	-5.16	0.446	369	4	lasso	0.18	2.1e-08	0.29349	0.769151
TMEM234	1	32680078	32687958	0.1615	rs2050256	2.8	rs2295116	0.00633	3.67	-1.296	206	206	blup	0.029	0.018	-1.77109	0.076545	0.1615	rs2050256	2.753	rs2295116	0.00633	3.67	0.792	206	206	blup	0.029	0.018	0.29274	0.769723
PCDH20	13	61983818	62002220	0.372	rs9563933	2.97	rs12868944	0.04467	-4.12	0.495	404	5	lasso	0.09	8.5e-05	-1.82382	0.06818	0.372	rs9539157	-3.23	rs12868944	0.04467	-4.12	-0.229	404	5	lasso	0.09	8.5e-05	-0.29206	0.77
MRPL20	1	1337427	1342693	0.3387	rs7548798	-2.74	rs35242196	0.182	5.42	-0.528	279	4	lasso	0.2	3.8e-09	-1.01086	0.312082	0.3387	rs3934834	-2.939	rs35242196	0.182	5.42	-0.166	279	4	lasso	0.2	3.8e-09	0.29234	0.77003
GJD2	15	35043233	35047166	0.5092	rs8038032	-2.5	rs549811	0.257865	-7.56	0.865	395	7	enet	0.35	4.5e-16	-0.45656	0.648	0.5092	rs10519967	-3.48	rs549811	0.257865	-7.56	0.362	395	7	enet	0.35	4.5e-16	-0.29205	0.77025
AC002398.13	19	36261653	36261930	0.1681	rs4806146	2.48	rs231236	0.043156	3.98	-0.519	431	1	top1	0.043	0.0053	-0.519	0.60376	0.1681	rs7247057	-2.96	rs231236	0.043156	3.98	-0.292	431	1	top1	0.043	0.0053	-0.292	0.770287
APOPT1	14	104029299	104073860	0.2098	rs7693	2.42	rs7693	0.0425	5.22	2.423	361	15	enet	0.085	0.00013	1.88564	0.059344	0.2098	rs8017113	-2.94	rs7693	0.0425	5.22	0.179	361	15	enet	0.085	0.00013	-0.292	0.77032
PSMD5-AS1	9	123587106	123616651	0.892	rs1590345	-3.68	rs4837796	0.575377	9.56	-1.219	359	14	lasso	0.64	3.9e-36	-1.13732	0.255405	0.892	rs6602	-3.04	rs4837796	0.575377	9.56	-0.389	359	14	lasso	0.64	3.9e-36	0.2912	0.770902
PRPF4	9	116037623	116055185	0.7301	rs4978508	3.87	rs3810919	0.407306	8.06	0.579	608	14	lasso	0.41	7.9e-20	0.52591	0.598952	0.7301	rs16911386	4.04	rs3810919	0.407306	8.06	0.12	608	14	lasso	0.41	7.9e-20	0.29116	0.770927
GEMIN4	17	647654	655899	0.261	rs12602729	3.22	rs838369	0.049011	-4.07	1.236	394	1	top1	0.049	0.0032	-1.236	0.216	0.261	rs11654845	-2.81	rs838369	0.049011	-4.07	-0.291	394	1	top1	0.049	0.0032	0.291	0.771
METTL15	11	28129856	28355054	0.2782	rs2585810	-3.48	rs7131379	0.0377	-4.3	-1.88	299	299	blup	0.1	2.5e-05	0.79267	0.428	0.2782	rs16917237	3.46	rs7131379	0.0377	-4.3	1.118	299	299	blup	0.1	2.5e-05	-0.291468	0.771
CTD-2555K7.2	14	23175488	23235730	0.2579	rs3811180	3.53	rs2284992	0.0831	4.57	0.939	606	1	top1	0.083	0.00016	0.939	0.347731	0.2579	rs3783436	-3.33	rs2284992	0.0831	4.57	0.291	606	1	top1	0.083	0.00016	0.291	0.77105
FAM182A	20	26035291	26073683	0.701	rs6115218	2.43	rs2424750	0.166577	5.75	-1.952	85	10	lasso	0.3	8.3e-14	-1.1021	0.2704	0.701	rs6132918	-3.15	rs2424750	0.166577	5.75	-1.001	85	10	lasso	0.3	8.3e-14	0.291	0.771085
CHMP2B	3	87276421	87304698	0.373	rs2164648	2.31	rs9871262	-0.004535	-3	0.034	339	38	enet	0.014	0.073	0.4565	0.648	0.373	rs9842925	-2.81	rs9871262	-0.004535	-3	0.46	339	38	enet	0.014	0.073	-0.29073	0.771261
STX18	4	4417469	4543755	0.264	rs3821949	-3.1	rs11729131	-0.003776	-3.7	0.447	517	517	blup	0.047	0.0037	0.58814	0.556438	0.264	rs11734790	-2.61	rs11729131	-0.003776	-3.7	0.016	517	517	blup	0.047	0.0037	0.29056	0.77139
FAM149B1	10	74927924	75004262	0.1711	rs11000433	-2.15	rs11000637	0.122952	4.57	0.688	225	1	top1	0.12	4.3e-06	0.688	0.491453	0.1711	rs11000433	-2.14	rs11000637	0.122952	4.57	0.29	225	1	top1	0.12	4.3e-06	0.29	0.771816
ETV7	6	36322419	36356164	0.2722	rs236477	3.48	rs941816	0.141621	-5.85	2.677	490	4	lasso	0.18	3e-08	-2.4491	0.014322	0.2722	rs236350	-2.87	rs941816	0.141621	-5.85	0.154	490	4	lasso	0.18	3e-08	-0.28983	0.772
RXFP1	4	159236463	159574524	0.399	rs1455453	-1.6	rs1542384	0.047873	-4.85	-0.155	283	283	blup	0.2	4.2e-09	-0.61757	0.536858	0.399	rs6812217	-2.29	rs1542384	0.047873	-4.85	-0.304	283	283	blup	0.2	4.2e-09	0.28923	0.77241
C16orf93	16	30772519	30774031	0.3579	rs12445568	-4.93	rs8058578	0.334	-7.33	-1.54	207	1	top1	0.33	1.7e-15	1.54	0.124	0.3579	rs2230434	-3.11	rs8058578	0.334	-7.33	-0.289	207	1	top1	0.33	1.7e-15	0.289	0.77258
SEMA4A	1	156117157	156147543	0.2216	rs17383726	2.7	rs3738581	0.00174	3.53	1.634	352	352	blup	0.024	0.029	0.90121	0.367477	0.2216	rs12117552	-2.646	rs3738581	0.00174	3.53	1.367	352	352	blup	0.024	0.029	0.28848	0.772981
PRSS33	16	2833954	2837949	0.4116	rs12918081	-3.09	rs9925824	0.212	6.16	0.472	301	7	enet	0.26	4.6e-12	0.28893	0.773	0.4116	rs17793970	-3.35	rs9925824	0.212	6.16	0.352	301	7	enet	0.26	4.6e-12	0.28829	0.77313
2022-03-02	19	8478154	8503901	0.525	rs1007545	2.88	rs17160520	0.155813	6.22	-1.103	352	5	lasso	0.2	2.4e-09	-0.89178	0.37251	0.525	rs7251814	3.34	rs17160520	0.155813	6.22	-0.358	352	5	lasso	0.2	2.4e-09	-0.288149	0.773233
PTGES3P4	10	104605352	104605707	0.164	rs732998	-4.7	rs12572826	0.045529	3.79	-0.209	343	8	lasso	0.083	0.00015	-0.74535	0.456062	0.164	rs11574849	-3.51	rs12572826	0.045529	3.79	0.342	343	8	lasso	0.083	0.00015	-0.28667	0.774362
ANAPC4	4	25378835	25420120	0.359	rs13129901	2.65	rs2012286	0.206497	6.63	-0.919	542	22	enet	0.24	7.5e-11	-0.66059	0.508872	0.359	rs12650434	-2.58	rs2012286	0.206497	6.63	-0.305	542	22	enet	0.24	7.5e-11	-0.28607	0.77482
RP5-1112D6.4	6	111599135	111599945	0.3879	rs802669	-3.32	rs11153277	0.200705	6.09	-2.176	392	1	top1	0.2	2.7e-09	-2.176	0.029555	0.3879	rs9487669	3.64	rs11153277	0.200705	6.09	-0.286	392	1	top1	0.2	2.7e-09	-0.286	0.775
ARL14EP	11	30344598	30359774	0.4028	rs7931310	3.87	rs1782507	0.321	-7.38	0.491	388	8	lasso	0.33	3.3e-15	-0.50448	0.614	0.4028	rs3781849	-3.1	rs1782507	0.321	-7.38	0.311	388	8	lasso	0.33	3.3e-15	-0.285863	0.775
KRT18P34	3	156880452	156881721	0.1732	rs7650127	-3.36	rs4680340	0.146148	-5.25	0.965	423	3	lasso	0.15	4.9e-07	-0.9384	0.348	0.1732	rs1456103	-3.45	rs4680340	0.146148	-5.25	-0.526	423	3	lasso	0.15	4.9e-07	0.28545	0.7753
NBPF2P	1	21751118	21754460	0.6849	rs12021529	4.12	rs4654947	0.44	-8.33	0.419	376	10	lasso	0.46	1.6e-22	-0.73376	0.463095	0.6849	rs2874367	-4.367	rs4654947	0.44	-8.33	-0.435	376	10	lasso	0.46	1.6e-22	0.28458	0.775962
AGPAT4	6	161551011	161695093	0.3209	rs9458173	2.74	rs1001421	-0.00395	3.54	0.928	620	620	blup	0.017	0.059	0.0509	0.959418	0.3209	rs1569836	-3.29	rs1001421	-0.00395	3.54	0.19	620	620	blup	0.017	0.059	-0.28401	0.776
SKIV2L	6	31926888	31937532	0.4311	rs2269426	4.62	rs391165	0.318707	7.09	-0.009	222	1	top1	0.32	9.9e-15	-0.009	0.992819	0.4311	rs429150	-4.96	rs391165	0.318707	7.09	-0.284	222	1	top1	0.32	9.9e-15	-0.284	0.776
CENPP	9	95087919	95382815	0.4528	rs17677599	3.06	rs7045572	0.233765	6.96	0.673	410	410	blup	0.34	7.6e-16	0.15314	0.878289	0.4528	rs4743863	-2.99	rs7045572	0.233765	6.96	0.119	410	410	blup	0.34	7.6e-16	-0.28346	0.776823
LINC00672	17	37081421	37084310	0.325	rs9914748	-3.58	rs573556	0.185395	-5.5	1.2	361	26	enet	0.21	1.3e-09	-0.3927	0.695	0.325	rs600010	-3.22	rs573556	0.185395	-5.5	0.814	361	26	enet	0.21	1.3e-09	-0.28259	0.777
KLRC1	12	10598627	10607284	0.7606	rs6488265	-2.86	rs17809278	0.338399	7.38	0.12	492	18	lasso	0.39	9.7e-19	-0.30491	0.760432	0.7606	rs6488270	3.28	rs17809278	0.338399	7.38	0.193	492	18	lasso	0.39	9.7e-19	-0.2823	0.77774
GNG10	9	114423615	114432526	0.4373	rs16916623	-2.97	rs7045665	0.352164	7.95	-1.201	505	3	lasso	0.37	2.9e-17	-1.68563	0.091868	0.4373	rs7020283	3.75	rs7045665	0.352164	7.95	-0.845	505	3	lasso	0.37	2.9e-17	-0.2816	0.778253
SNUPN	15	75890424	75918810	0.1929	rs4886728	2.44	rs3210683	0.177874	-5.47	0.837	223	1	top1	0.18	2.5e-08	-0.837	0.403	0.1929	rs11856606	-3.4	rs3210683	0.177874	-5.47	0.281	223	1	top1	0.18	2.5e-08	-0.281	0.77871
AC113607.2	2	895902	901137	0.1862	rs1320362	3.63	rs12714424	0.108609	4.38	0.226	478	1	top1	0.11	1.6e-05	0.226	0.821	0.1862	rs12994164	3.4	rs12714424	0.108609	4.38	0.281	478	1	top1	0.11	1.6e-05	0.281	0.77871
RP11-690I21.1	2	232654191	232654597	0.166	rs12623587	3.66	rs17271824	0.122618	-4.72	0.956	350	1	top1	0.12	4.4e-06	-0.956	0.339	0.166	rs7559114	2.67	rs17271824	0.122618	-4.72	0.28	350	1	top1	0.12	4.4e-06	-0.28	0.779478
RP11-253E3.3	12	3150603	3154116	0.2855	rs7295250	2.84	rs7294534	-0.004189	-3.19	-0.622	558	558	blup	0.04	0.007	0.5238	0.600419	0.2855	rs481136	2.67	rs7294534	-0.004189	-3.19	0.455	558	558	blup	0.04	0.007	-0.28	0.77948
PLEKHA7	11	16799842	17035990	0.2237	rs12794277	-2.31	rs4757484	0.109	5	0.548	441	1	top1	0.11	1.5e-05	0.548	0.584	0.2237	rs216496	-2.3	rs4757484	0.109	5	0.279	441	1	top1	0.11	1.5e-05	0.279	0.78
ACAT1	11	107992478	108018503	0.3493	rs10890773	-2.74	rs12577790	0.0125	-4.5	-0.085	366	366	blup	0.15	3.7e-07	-0.20612	0.837	0.3493	rs10789626	1.97	rs12577790	0.0125	-4.5	-0.324	366	366	blup	0.15	3.7e-07	0.278713	0.78
MRPL9	1	151732388	151735859	0.1188	rs3828054	-2.75	rs6587615	0.0845	4.26	-1.667	342	1	top1	0.084	0.00014	-1.667	0.095514	0.1188	rs11581805	-3.507	rs6587615	0.0845	4.26	0.279	342	1	top1	0.084	0.00014	0.279	0.780245
RP1-179N16.6	6	36114475	36164982	0.4444	rs4464789	2.87	rs9470228	0.115569	5.52	-0.61	408	6	lasso	0.3	5.7e-14	-0.7298	0.465534	0.4444	rs17704843	-2.43	rs9470228	0.115569	5.52	0.444	408	6	lasso	0.3	5.7e-14	-0.27753	0.781
RP11-455J20.3	2	190628585	190629182	0.2394	rs16831319	2.31	rs1233288	0.091364	-4.73	0.151	317	1	top1	0.091	7.4e-05	-0.151	0.88	0.2394	rs4853638	2	rs1233288	0.091364	-4.73	0.278	317	1	top1	0.091	7.4e-05	-0.278	0.781012
CACNG8	19	54466294	54493469	0.5746	rs11878489	-3.22	rs11084307	0.141647	-5.53	-0.54	457	16	lasso	0.18	2.3e-08	0.25843	0.79607	0.5746	rs454006	3.52	rs11084307	0.141647	-5.53	-0.541	457	16	lasso	0.18	2.3e-08	0.277308	0.781544
GS1-124K5.11	7	65991075	66007536	0.1929	rs6972813	-1.68	rs6979636	0.052393	-4.06	0.705	249	249	blup	0.093	6.3e-05	-0.47725	0.633184	0.1929	rs11765135	1.9	rs6979636	0.052393	-4.06	-0.3	249	249	blup	0.093	6.3e-05	-0.27686	0.78189
FAM229B	6	112408802	112423993	0.3989	rs9487685	-2.58	rs1709865	0.262498	6.85	1.409	500	1	top1	0.26	4.9e-12	1.409	0.158835	0.3989	rs1276588	-3.19	rs1709865	0.262498	6.85	0.277	500	1	top1	0.26	4.9e-12	0.277	0.782
CCDC40	17	78010435	78074412	0.692	rs745570	2.68	rs11650121	0.414385	8.05	0.557	405	1	top1	0.41	7.6e-20	0.557	0.578	0.692	rs7212223	3.06	rs11650121	0.414385	8.05	-0.277	405	1	top1	0.41	7.6e-20	-0.277	0.782
ABI3BP	3	100468000	100712359	0.186	rs497953	2.5	rs1503840	0.064243	4.61	-0.655	433	4	lasso	0.081	0.00019	-1.2503	0.211	0.186	rs7642942	1.89	rs1503840	0.064243	4.61	0.505	433	4	lasso	0.081	0.00019	0.27578	0.782714
RP11-163N6.2	8	61297147	61429354	0.1147	rs12678105	-3.73	rs17814894	0.049677	-4.41	3.261	402	402	blup	0.066	0.00068	-2.02157	0.0432	0.1147	rs2280916	2.96	rs17814894	0.049677	-4.41	0.817	402	402	blup	0.066	0.00068	-0.27539	0.783
RMDN1	8	87480733	87526586	0.2613	rs12678304	2.57	rs4310184	0.11687	5.44	0.598	439	1	top1	0.12	7.5e-06	0.598	0.55	0.2613	rs10808349	2.17	rs4310184	0.11687	5.44	-0.274	439	1	top1	0.12	7.5e-06	-0.274	0.784
RP11-54C4.1	5	151145420	151145939	0.4532	rs7724604	-2.78	rs919262	0.340477	-7.51	-0.421	562	5	lasso	0.35	1.8e-16	0.62683	0.531	0.4532	rs1864964	2.91	rs919262	0.340477	-7.51	0.059	562	5	lasso	0.35	1.8e-16	-0.2741	0.78404
RP11-863P13.4	16	88121647	88134591	0.3224	rs2879897	3.3	rs4843294	0.0879	5.28	0.971	411	8	enet	0.13	2.2e-06	0.72419	0.469	0.3224	rs4843718	3.93	rs4843294	0.0879	5.28	-0.22	411	8	enet	0.13	2.2e-06	-0.27384	0.78421
RP4-740C4.8	1	2309056	2309493	0.4818	rs2460000	-3.15	rs2843160	0.302	-6.96	-0.627	355	1	top1	0.3	6.5e-14	0.627	0.530659	0.4818	rs7535528	3.393	rs2843160	0.302	-6.96	-0.273	355	1	top1	0.3	6.5e-14	0.273	0.784853
GPC5	13	92050929	93519490	0.205	rs17556648	-2.68	rs342706	0.07851	-4.32	0.09	435	1	top1	0.079	0.00023	-0.09	0.92829	0.205	rs6492555	2.79	rs342706	0.07851	-4.32	-0.273	435	1	top1	0.079	0.00023	0.273	0.785
AC019100.3	2	108784204	108834297	0.2375	rs13006511	-2.51	rs2305484	0.112067	-4.82	0.073	341	7	lasso	0.12	5.2e-06	-1.05202	0.293	0.2375	rs328025	-2.44	rs2305484	0.112067	-4.82	-0.346	341	7	lasso	0.12	5.2e-06	0.2724	0.785331
TRIM52-AS1	5	180688213	180699308	0.6604	rs2619764	2.81	rs876154	0.325043	-7.91	1.179	185	5	lasso	0.42	4.5e-20	-1.18905	0.234	0.6604	rs35157246	3.19	rs876154	0.325043	-7.91	-0.371	185	5	lasso	0.42	4.5e-20	0.272	0.78564
SRA1	5	139917175	139937853	0.1101	rs2337515	-4.04	rs1030166	0.000462	-3.59	-2.234	329	329	blup	0.041	0.0067	2.1988	0.0279	0.1101	rs2569193	2.57	rs1030166	0.000462	-3.59	-0.466	329	329	blup	0.041	0.0067	-0.2712	0.78625
CCDC101	16	28565247	28603111	0.0802	rs153103	-2.85	rs4788074	0.057	-4.08	1.903	202	1	top1	0.057	0.0016	-1.903	0.057	0.0802	rs12447286	2.84	rs4788074	0.057	-4.08	0.271	202	1	top1	0.057	0.0016	-0.271	0.78639
SULT1A2	16	28603264	28608430	0.2195	rs153103	-2.85	rs4788074	0.129	5.39	1.903	190	1	top1	0.13	2.5e-06	1.903	0.057	0.2195	rs12447286	2.84	rs4788074	0.129	5.39	0.271	190	1	top1	0.13	2.5e-06	0.271	0.78639
LINC00479	21	43131680	43135935	0.7	rs1126134	-3.24	rs2838113	0.159322	6.53	0.549	748	10	enet	0.26	5.4e-12	0.4501	0.6526	0.7	rs28559700	3.83	rs2838113	0.159322	6.53	0.738	748	10	enet	0.26	5.4e-12	0.271	0.7864
IPPK	9	95396668	95432547	0.1949	rs17677599	3.06	rs2147060	0.064989	-5.09	0.043	389	389	blup	0.12	7.3e-06	0.36841	0.712571	0.1949	rs4743863	-2.99	rs2147060	0.064989	-5.09	0.843	389	389	blup	0.12	7.3e-06	0.27096	0.786424
AC020910.2	19	35166998	35168486	0.2716	rs10415814	-2.79	rs17704366	0.076301	-4.38	-0.212	414	414	blup	0.082	0.00017	-0.6541	0.51304	0.2716	rs1542406	2.53	rs17704366	0.076301	-4.38	0.957	414	414	blup	0.082	0.00017	-0.270468	0.7868
RP11-523H20.3	2	74728844	74729492	0.2022	rs17678088	3.27	rs17009998	0.06235	4.32	-0.098	371	1	top1	0.062	0.00097	-0.098	0.922	0.2022	rs4328662	-2.3	rs17009998	0.06235	4.32	-0.27	371	1	top1	0.062	0.00097	-0.27	0.78716
AGR2	7	16831435	16873057	0.2443	rs706079	3.21	rs7809532	0.162008	-5.66	-1.5	622	4	lasso	0.17	4.3e-08	1.7702	0.076694	0.2443	rs10227505	-4.33	rs7809532	0.162008	-5.66	0.261	622	4	lasso	0.17	4.3e-08	-0.2696	0.787471
IGDCC3	15	65619465	65670378	0.3377	rs35571449	-3.24	rs525514	0.129351	4.66	1.655	309	1	top1	0.13	2.4e-06	1.655	0.0979	0.3377	rs581427	2.92	rs525514	0.129351	4.66	0.269	309	1	top1	0.13	2.4e-06	0.269	0.78793
APOL4	22	36585172	36600886	0.3418	rs5999999	3.29	rs132717	0.237856	-6.14	1.179	500	1	top1	0.24	6.4e-11	-1.179	0.238398	0.3418	rs9306306	2.55	rs132717	0.237856	-6.14	0.269	500	1	top1	0.24	6.4e-11	-0.269	0.78793
AC073052.1	2	225364104	225364817	0.1232	rs12436	-2.64	rs3768897	0.143885	5.05	0.869	452	1	top1	0.14	6.2e-07	0.869	0.385	0.1232	rs16865908	3.72	rs3768897	0.143885	5.05	-0.269	452	1	top1	0.14	6.2e-07	-0.269	0.78793
FRMD6	14	51955818	52197445	0.3359	rs11157796	3.63	rs7150275	0.0837	4.86	0.806	668	1	top1	0.084	0.00015	0.806	0.420243	0.3359	rs11847331	-2.97	rs7150275	0.0837	4.86	0.269	668	1	top1	0.084	0.00015	0.269	0.78793
RP11-274B21.4	7	128292895	128293719	0.7454	rs3993434	-2.44	rs2402923	0.520539	9.1	1.139	367	25	enet	0.53	4.6e-27	1.4128	0.157716	0.7454	rs6467164	3.53	rs2402923	0.520539	9.1	-0.087	367	25	enet	0.53	4.6e-27	-0.26841	0.788388
NUSAP1	15	41624892	41673248	0.2017	rs2277537	-3.1	rs17730589	0.135488	5.99	0.51	278	7	lasso	0.2	4.6e-09	0.81821	0.413	0.2017	rs8025916	-2.84	rs17730589	0.135488	5.99	-0.154	278	7	lasso	0.2	4.6e-09	0.26766	0.78896
MIPEP	13	24304328	24463558	0.607	rs7320968	-2.58	rs11617019	0.30487	7.48	-1.769	761	38	enet	0.38	6.6e-18	-1.32636	0.18472	0.607	rs9580831	3.47	rs11617019	0.30487	7.48	0.495	761	38	enet	0.38	6.6e-18	0.26759	0.789
C17orf100	17	6554971	6556782	0.286	rs11657453	-3.6	rs9908147	0.030976	-4.25	1.584	570	570	blup	0.037	0.0092	-0.7632	0.445	0.286	rs1509123	-2.38	rs9908147	0.030976	-4.25	-0.026	570	570	blup	0.037	0.0092	-0.26775	0.789
TMEM80	11	695533	705028	0.4708	rs6598008	-2.77	rs11246262	0.24	-6.28	0.721	476	1	top1	0.24	5.4e-11	-0.721	0.471	0.4708	rs4963155	-2.59	rs11246262	0.24	-6.28	0.268	476	1	top1	0.24	5.4e-11	-0.268	0.789
AP003068.23	11	64945077	64949157	0.6816	rs612392	-3.33	rs3953797	0.308	-7.54	-0.919	332	12	lasso	0.32	1.4e-14	0.73196	0.464	0.6816	rs2307264	-3.42	rs3953797	0.308	-7.54	0.437	332	12	lasso	0.32	1.4e-14	-0.266462	0.79
NIPSNAP1	22	29950797	29977326	0.1439	rs4993442	-4.83	rs465938	0.088135	-4.55	-3.305	391	1	top1	0.088	9.9e-05	3.305	0.00095	0.1439	rs1989870	4.19	rs465938	0.088135	-4.55	-0.266	391	1	top1	0.088	9.9e-05	0.266	0.79024
RDH13	19	55550476	55582659	0.3864	rs2363864	-3.08	rs1671214	0.020767	-3.63	-0.178	459	459	blup	0.046	0.0041	-0.7948	0.42673	0.3864	rs890869	3.07	rs1671214	0.020767	-3.63	-0.677	459	459	blup	0.046	0.0041	0.265646	0.790512
GNB1L	22	19770747	19842462	0.296	rs2238774	-3.21	rs35077427	0.03758	4.19	-0.285	567	567	blup	0.062	0.001	-0.354	0.723319	0.296	rs854968	-2.59	rs35077427	0.03758	4.19	-0.514	567	567	blup	0.062	0.001	-0.265	0.79098
RP11-771K4.1	12	31516415	31522235	0.3007	rs11051124	2.47	rs617372	-0.006378	3.4	-0.006	464	464	blup	0.013	0.084	-0.21508	0.829709	0.3007	rs12809555	3.49	rs617372	-0.006378	3.4	0.569	464	464	blup	0.013	0.084	-0.2646	0.79131
RP1-140C12.2	6	170723227	170728413	0.3816	rs9460141	-3.23	rs1022614	0.132784	4.96	-2.926	319	319	blup	0.19	1.3e-08	-2.1194	0.034054	0.3816	rs12189864	-3.88	rs1022614	0.132784	4.96	-2.82	319	319	blup	0.19	1.3e-08	0.26432	0.792
RP3-509I19.1	6	139143884	139145015	0.6703	rs10085294	3.61	rs4896409	0.365596	7.84	0.738	433	11	lasso	0.42	2.1e-20	0.8372	0.402463	0.6703	rs11155004	-3.25	rs4896409	0.365596	7.84	0.049	433	11	lasso	0.42	2.1e-20	-0.26424	0.792
RP5-855D21.1	8	184347	184887	0.5108	rs11136541	2.52	rs11774528	0.481069	8.7	0.839	323	6	lasso	0.5	4.1e-25	0.58421	0.559	0.5108	rs1703887	-2.87	rs11774528	0.481069	8.7	0.48	323	6	lasso	0.5	4.1e-25	0.26363	0.792
CTD-3199J23.6	17	41297131	41297272	0.128	rs1107748	-3.2	rs3950989	0.025018	-3.95	0.57	288	288	blup	0.058	0.0015	-0.1682	0.866	0.128	rs7208829	-2.76	rs3950989	0.025018	-3.95	0.325	288	288	blup	0.058	0.0015	-0.26378	0.792
NMRK1	9	77675489	77703133	0.8175	rs7032677	3.51	rs3752955	0.442202	8.39	-1.433	444	18	enet	0.58	9.7e-31	-0.40721	0.683853	0.8175	rs7024831	-2.54	rs3752955	0.442202	8.39	0.614	444	18	enet	0.58	9.7e-31	0.26306	0.792503
PLA2G4C	19	48551100	48614074	0.5581	rs4802386	2.96	rs156641	0.034431	-4.65	1.196	519	55	enet	0.21	8.6e-10	0.32477	0.74536	0.5581	rs28648758	2.4	rs156641	0.034431	-4.65	-0.087	519	55	enet	0.21	8.6e-10	-0.262737	0.792753
RP11-92G12.3	1	200638635	200663378	0.6272	rs7535428	2.58	rs3806358	0.371	-7.72	0.282	539	22	enet	0.48	6.8e-24	-0.05222	0.958354	0.6272	rs6427864	2.828	rs3806358	0.371	-7.72	-0.938	539	22	enet	0.48	6.8e-24	0.26226	0.793125
ELMO2	20	44994688	45061704	0.334	rs2425752	4.25	rs1011595	-0.002897	-3.65	1.375	530	530	blup	0.085	0.00013	0.7191	0.4721	0.334	rs2297199	3.68	rs1011595	-0.002897	-3.65	1.547	530	530	blup	0.085	0.00013	0.2621	0.793245
RUSC1-AS1	1	155286654	155291478	0.2378	rs11264270	3.16	rs10908463	0.212	6.33	0.425	264	264	blup	0.25	2.6e-11	0.74152	0.458378	0.2378	rs3753639	-4.694	rs10908463	0.212	6.33	0.253	264	264	blup	0.25	2.6e-11	0.26143	0.793763
C1orf145	1	228391207	228401141	0.2625	rs680997	2.75	rs1771487	0.125	-5.33	-0.692	355	1	top1	0.12	3.6e-06	0.692	0.488937	0.2625	rs10799458	1.784	rs1771487	0.125	-5.33	0.261	355	1	top1	0.12	3.6e-06	-0.261	0.794093
CEP44	4	175206585	175254531	0.295	rs6838591	2.84	rs7678305	0.180889	5.55	0.868	446	1	top1	0.18	1.9e-08	0.868	0.385394	0.295	rs4147100	2.87	rs7678305	0.180889	5.55	0.26	446	1	top1	0.18	1.9e-08	0.26	0.79486
MAEL	1	166958346	166991451	0.2962	rs7513925	2.7	rs11803833	0.137	-5.45	-0.913	606	1	top1	0.14	1.2e-06	0.913	0.361243	0.2962	rs3736846	-2.589	rs11803833	0.137	-5.45	-0.26	606	1	top1	0.14	1.2e-06	0.26	0.794864
STXBP2	19	7701877	7712759	0.3887	rs11671297	2.95	rs7359905	0.127054	-4.81	0.543	412	1	top1	0.13	2.9e-06	-0.543	0.58713	0.3887	rs7251814	3.34	rs7359905	0.127054	-4.81	0.26	412	1	top1	0.13	2.9e-06	-0.26	0.794864
FAM134A	2	220041054	220050201	0.2772	rs3731900	4.42	rs11692085	0.111999	-5.26	2.076	374	7	lasso	0.13	1.6e-06	-2.88632	0.0039	0.2772	rs398926	-2.53	rs11692085	0.111999	-5.26	-1.026	374	7	lasso	0.13	1.6e-06	0.2597	0.795099
C4orf32	4	113066553	113116412	0.154	rs6814537	2.48	rs4834158	0.073595	-4.83	0.608	393	13	enet	0.093	6.7e-05	-0.10504	0.916346	0.154	rs17443969	-2.5	rs4834158	0.073595	-4.83	-0.54	393	13	enet	0.093	6.7e-05	0.25927	0.79543
RP3-477O4.16	20	34106682	34107108	0.263	rs1535466	2.88	rs6060442	0.294118	6.79	0.341	315	1	top1	0.29	1.6e-13	0.341	0.7331	0.263	rs2425025	3.22	rs6060442	0.294118	6.79	0.259	315	1	top1	0.29	1.6e-13	0.259	0.795635
INPP5E	9	139323071	139334274	0.3716	rs2811751	-2.5	rs10870194	0.182388	-5.84	0.061	370	1	top1	0.18	1.6e-08	-0.061	0.951359	0.3716	rs12378485	2.64	rs10870194	0.182388	-5.84	0.259	370	1	top1	0.18	1.6e-08	-0.259	0.795635
DCAF16	4	17802278	17812381	0.139	rs2192521	-3.67	rs7667864	0.08482	3.81	-0.83	380	1	top1	0.085	0.00013	-0.83	0.406539	0.139	rs1553464	-3.03	rs7667864	0.08482	3.81	-0.259	380	1	top1	0.085	0.00013	-0.259	0.79564
VPS13D	1	12290124	12572099	0.2653	rs12752700	-3.2	rs3010948	-0.00617	3.15	-0.144	461	461	blup	-0.0025	0.43	-0.91928	0.357952	0.2653	rs3000864	2.952	rs3010948	-0.00617	3.15	0.909	461	461	blup	-0.0025	0.43	0.25816	0.796281
NOL6	9	33461439	33473928	0.5927	rs10412	-2.38	rs3758280	0.285287	6.83	0.599	406	1	top1	0.29	4.2e-13	0.599	0.549173	0.5927	rs10971607	3.52	rs3758280	0.285287	6.83	0.258	406	1	top1	0.29	4.2e-13	0.258	0.796407
LA16c-325D7.2	16	2916349	2917619	0.5035	rs12918081	-3.09	rs17660212	0.323	7.21	1.898	323	1	top1	0.32	6e-15	1.898	0.0577	0.5035	rs2107321	-2.93	rs17660212	0.323	7.21	-0.257	323	1	top1	0.32	6e-15	-0.257	0.79718
PCDHB2	5	140474227	140476962	0.3579	rs2337515	-4.04	rs3822339	0.181108	-5.82	0.497	435	1	top1	0.18	1.8e-08	-0.497	0.619	0.3579	rs4151701	3.41	rs3822339	0.181108	-5.82	0.256	435	1	top1	0.18	1.8e-08	-0.256	0.79795
ARL14EPL	5	115387163	115395815	0.2966	rs28028	-4.59	rs1508886	0.104775	-4.71	0.151	594	1	top1	0.1	2.2e-05	-0.151	0.88	0.2966	rs1363154	-2.44	rs1508886	0.104775	-4.71	-0.256	594	1	top1	0.1	2.2e-05	0.256	0.79795
CTD-2017D11.1	19	24216247	24249711	0.6856	rs11669072	-2.39	rs888315	0.329555	7.64	0.598	168	7	lasso	0.37	3.5e-17	1.05172	0.29293	0.6856	rs12973714	-2.01	rs888315	0.329555	7.64	0.395	168	7	lasso	0.37	3.5e-17	0.255952	0.797988
GPR176	15	40091233	40213093	0.2468	rs11630891	3	rs17706897	0.009181	-3.68	-0.502	459	459	blup	0.074	0.00035	0.00147	0.999	0.2468	rs16970617	2.7	rs17706897	0.009181	-3.68	1.1	459	459	blup	0.074	0.00035	-0.25591	0.79802
FBN1	15	48700503	48938046	0.1351	rs2045891	2.55	rs4283172	0.072023	4.37	1.046	345	1	top1	0.072	0.00041	1.046	0.296	0.1351	rs11070682	-2.58	rs4283172	0.072023	4.37	-0.255	345	1	top1	0.072	0.00041	-0.255	0.79872
RP11-360F5.3	4	39135533	39137228	0.173	rs3755900	2.93	rs3796510	0.175919	-5.47	-0.822	455	1	top1	0.18	3e-08	0.822	0.411077	0.173	rs6832089	-2.54	rs3796510	0.175919	-5.47	0.255	455	1	top1	0.18	3e-08	-0.255	0.79872
YBEY	21	47706251	47717665	0.686	rs7281816	3.68	rs914249	0.362127	8.15	2.778	464	14	lasso	0.48	8.1e-24	1.62773	0.1036	0.686	rs8126828	2.68	rs914249	0.362127	8.15	-0.424	464	14	lasso	0.48	8.1e-24	-0.2541	0.7994
MTHFS	15	80125927	80189721	0.1893	rs2016477	3.06	rs282802	0.054134	4.21	0.761	579	579	blup	0.075	0.00032	1.66836	0.0952	0.1893	rs11636028	-2.97	rs282802	0.054134	4.21	-0.937	579	579	blup	0.075	0.00032	-0.25401	0.79949
UHRF1BP1	6	34759857	34850915	0.1478	rs17644393	2.63	rs2235569	0.032743	4.43	0.783	358	5	lasso	0.079	0.00023	0.8894	0.373791	0.1478	rs205279	3.67	rs2235569	0.032743	4.43	-0.111	358	5	lasso	0.079	0.00023	-0.25308	0.8
HNRNPH1	5	179041179	179061785	0.2553	rs7736755	-2.51	rs3756570	0.010381	-3.62	-0.463	480	480	blup	0.086	0.00012	0.89212	0.372	0.2553	rs560137	-3.55	rs3756570	0.010381	-3.62	-0.86	480	480	blup	0.086	0.00012	0.253	0.80029
BRSK2	11	1411129	1483919	0.174	rs4963037	4.04	rs4881729	-0.00152	-3.54	-1.45	399	399	blup	0.05	0.003	0.84192	0.4	0.174	rs11822805	-2.46	rs4881729	-0.00152	-3.54	0.072	399	399	blup	0.05	0.003	0.251724	0.801
RP11-295M18.6	1	221002018	221002553	0.4066	rs7544009	-2.96	rs11118622	0.2	5.81	0.767	402	1	top1	0.2	2.8e-09	0.767	0.443082	0.4066	rs7544009	-2.602	rs11118622	0.2	5.81	-0.252	402	1	top1	0.2	2.8e-09	-0.252	0.801041
TMEM8B	9	35816141	35854844	0.5269	rs2772220	-2.83	rs7035913	0.324961	7.42	-0.69	421	1	top1	0.32	4.8e-15	-0.69	0.490194	0.5269	rs10972462	3.12	rs7035913	0.324961	7.42	-0.252	421	1	top1	0.32	4.8e-15	-0.252	0.801041
RP11-138A9.1	7	130614968	130616965	0.314	rs10954301	-4.39	rs17814135	0.002595	3.46	-1.101	395	395	blup	0.019	0.049	-0.09879	0.921307	0.314	rs4286885	-3.16	rs17814135	0.002595	3.46	-0.05	395	395	blup	0.019	0.049	0.25111	0.801731
KLHDC4	16	87730091	87799598	0.6406	rs3748400	4.78	rs17699720	0.232	6.08	0.362	468	7	lasso	0.35	2.8e-16	0.73709	0.461	0.6406	rs1050847	4.42	rs17699720	0.232	6.08	-0.909	468	7	lasso	0.35	2.8e-16	-0.25102	0.8018
PRSS8	16	31142926	31147083	0.2523	rs12445568	-4.93	rs1052352	0.0474	-4.26	-1.422	244	1	top1	0.047	0.0037	1.422	0.155	0.2523	rs11150624	-3.02	rs1052352	0.0474	-4.26	-0.251	244	1	top1	0.047	0.0037	0.251	0.80181
HEBP2	6	138724698	138743179	0.3605	rs10085294	3.61	rs7765991	0.097557	-5.5	1.07	462	7	enet	0.12	5.1e-06	-1.3079	0.190913	0.3605	rs11155004	-3.25	rs7765991	0.097557	-5.5	0.226	462	7	enet	0.12	5.1e-06	0.25042	0.802
KIAA1875	8	145162629	145173218	0.6123	rs4977189	-2.83	rs13264654	0.306239	7.03	-0.611	231	13	lasso	0.4	9.1e-19	-0.80932	0.418	0.6123	rs12550634	3.27	rs13264654	0.306239	7.03	-0.338	231	13	lasso	0.4	9.1e-19	0.25138	0.802
RP1-90J20.11	6	3025025	3027659	0.6929	rs9405612	-3.47	rs1885298	0.359208	-7.82	0.494	675	11	lasso	0.38	4.1e-18	-0.4822	0.629663	0.6929	rs4959804	-3.59	rs1885298	0.359208	-7.82	-0.099	675	11	lasso	0.38	4.1e-18	0.25014	0.802
NADSYN1	11	71164155	71235153	0.2324	rs7950649	3.07	rs3794060	0.127	-5.15	0.128	364	1	top1	0.13	3.1e-06	-0.128	0.898	0.2324	rs2155142	-2.38	rs3794060	0.127	-5.15	0.251	364	1	top1	0.13	3.1e-06	-0.251	0.802
CCDC77	12	498621	551811	0.2645	rs1541464	3.7	rs1541464	0.216872	-6.58	3.698	390	3	lasso	0.24	5.3e-11	-3.47803	0.000505	0.2645	rs12828016	2.69	rs1541464	0.216872	-6.58	-0.231	390	3	lasso	0.24	5.3e-11	0.2506	0.80214
CCDC137	17	79633664	79640934	0.226	rs12103867	3.48	rs34675863	0.050018	-4.17	0.527	325	1	top1	0.05	0.0029	-0.527	0.598	0.226	rs9892257	2.56	rs34675863	0.050018	-4.17	0.249	325	1	top1	0.05	0.0029	-0.249	0.803
C6orf57	6	71276620	71299272	0.2121	rs1983761	2.85	rs12198920	0.16326	-5.31	0.355	507	1	top1	0.16	1e-07	-0.355	0.72259	0.2121	rs10806630	-2.73	rs12198920	0.16326	-5.31	0.249	507	1	top1	0.16	1e-07	-0.249	0.803
CTD-3110H11.1	15	50651647	50652391	0.6686	rs11070759	-2.88	rs2414049	0.42325	8.19	-0.374	414	20	enet	0.45	7.8e-22	-0.55347	0.58	0.6686	rs2009833	-2.89	rs2414049	0.42325	8.19	-0.172	414	20	enet	0.45	7.8e-22	0.24935	0.80309
MARVELD3	16	71660064	71676017	0.1466	rs1424144	3.96	rs7195059	0.1	4.52	1.108	418	4	lasso	0.1	2.6e-05	1.68001	0.093	0.1466	rs4788606	3	rs7195059	0.1	4.52	0.301	418	4	lasso	0.1	2.6e-05	0.24919	0.80322
DARS2	1	173793641	173827684	0.1956	rs7537517	-4.35	rs11578058	0.0848	4.29	1.863	278	3	lasso	0.087	0.00011	2.00915	0.044521	0.1956	rs10912754	-2.99	rs11578058	0.0848	4.29	0.305	278	3	lasso	0.087	0.00011	0.24905	0.803323
DENND4B	1	153901977	153919172	0.2335	rs2841102	3.08	rs4845568	0.169	5.24	1.719	326	26	enet	0.19	6.2e-09	2.86009	0.004235	0.2335	rs13796	-3.211	rs4845568	0.169	5.24	-0.866	326	26	enet	0.19	6.2e-09	-0.2484	0.803827
RNU6-322P	15	101092025	101092127	0.4333	rs12591128	-3.04	rs12460	0.273059	-6.96	-0.31	593	15	enet	0.29	1.6e-13	0.11839	0.906	0.4333	rs12442846	-2.65	rs12460	0.273059	-6.96	-0.113	593	15	enet	0.29	1.6e-13	-0.24829	0.80391
SNAP91	6	84262599	84419410	0.2762	rs1180242	3.53	rs522115	0.067121	4.81	-0.919	326	4	lasso	0.083	0.00015	-0.3259	0.74452	0.2762	rs16885688	-3.52	rs522115	0.067121	4.81	-0.807	326	4	lasso	0.083	0.00015	0.24793	0.804
ZG16B	16	2880170	2888967	0.1646	rs12918081	-3.09	rs12373	0.0885	-5.08	-0.462	307	1	top1	0.089	9.6e-05	0.462	0.644	0.1646	rs11642833	-3.15	rs12373	0.0885	-5.08	-0.248	307	1	top1	0.089	9.6e-05	0.248	0.80413
CCDC57	17	80059336	80170706	0.263	rs2011631	-3.1	rs6502055	0.239169	-6.76	-0.292	308	14	lasso	0.26	6.4e-12	0.2263	0.821	0.263	rs9894385	-4.02	rs6502055	0.239169	-6.76	0.475	308	14	lasso	0.26	6.4e-12	-0.24708	0.805
DNM1P51	15	84953014	84966399	0.1625	rs1480821	-2.53	rs6496284	0.00106	3.51	0.654	313	313	blup	0.015	0.07	1.42897	0.153	0.1625	rs1820850	-2.36	rs6496284	0.00106	3.51	0.529	313	313	blup	0.015	0.07	0.24662	0.8052
RP11-466F5.8	1	165738418	165744413	0.2498	rs962979	-3.49	rs7524755	0.000975	3.64	0.187	572	572	blup	0.075	0.00032	0.12583	0.89987	0.2498	rs10800120	3.04	rs7524755	0.000975	3.64	-1.538	572	572	blup	0.075	0.00032	-0.24614	0.805576
MRPL19	2	75873909	75917977	0.448	rs730048	3.35	rs4853169	0.344251	-7.47	-0.671	535	1	top1	0.34	5.1e-16	0.671	0.502	0.448	rs730048	-2.46	rs4853169	0.344251	-7.47	-0.246	535	1	top1	0.34	5.1e-16	0.246	0.805682
LINC00667	18	5238598	5246507	0.44	rs7234955	-2.87	rs10972	0.1537	5.94	1.678	500	7	lasso	0.21	1.6e-09	0.5616	0.57438	0.44	rs12458743	-2.66	rs10972	0.1537	5.94	0.382	500	7	lasso	0.21	1.6e-09	0.2458	0.80583
TBC1D7	6	13266774	13328815	0.3148	rs3757261	-2.52	rs555100	0.018976	4.49	1.249	514	514	blup	0.1	2.2e-05	0.0988	0.921315	0.3148	rs10948756	-3.08	rs555100	0.018976	4.49	-0.819	514	514	blup	0.1	2.2e-05	0.2458	0.806
RAB6C	2	130737235	130740311	0.3499	rs1922634	2.71	rs7588879	0.151774	-5.56	1.296	257	3	lasso	0.16	1.2e-07	-1.63203	0.103	0.3499	rs4662660	3.02	rs7588879	0.151774	-5.56	0.169	257	3	lasso	0.16	1.2e-07	-0.2446	0.806749
GAA	17	78075355	78093678	0.432	rs11657716	-2.85	rs12450199	0.205372	-5.97	1.136	437	1	top1	0.21	1.7e-09	-1.136	0.256	0.432	rs7212223	3.06	rs12450199	0.205372	-5.97	-0.244	437	1	top1	0.21	1.7e-09	0.244	0.807
PDCD6	5	271736	315089	0.3072	rs11747348	-3.26	rs6888378	0.062963	-4.53	0.57	291	6	lasso	0.12	4.3e-06	0.15374	0.878	0.3072	rs2864967	2.88	rs6888378	0.062963	-4.53	0.612	291	6	lasso	0.12	4.3e-06	0.2442	0.80709
RP11-660L16.2	11	71159720	71163203	0.6045	rs7950649	3.07	rs12800438	0.408	-8.34	0.128	365	1	top1	0.41	1.7e-19	-0.128	0.898	0.6045	rs2155142	-2.38	rs12800438	0.408	-8.34	0.243	365	1	top1	0.41	1.7e-19	-0.243	0.808
CCDC67	11	93063137	93171653	0.2256	rs10741450	-3.61	rs2658779	0.112	4.57	-0.033	437	1	top1	0.11	1.2e-05	-0.033	0.974	0.2256	rs3847542	-3.06	rs2658779	0.112	4.57	0.243	437	1	top1	0.11	1.2e-05	0.243	0.808
LL22NC03-2H8.5	22	22638312	22641586	0.3773	rs5758828	-3.14	rs5995720	0.049906	4.39	-1.019	364	5	lasso	0.2	3e-09	-0.2465	0.805327	0.3773	rs11089978	-3.23	rs5995720	0.049906	4.39	0.681	364	5	lasso	0.2	3e-09	-0.2419	0.80883
C6orf15	6	31079000	31080336	0.3873	rs3093661	4.5	rs1062470	0.251348	6.52	1.879	176	5	lasso	0.28	5.9e-13	1.0107	0.312148	0.3873	rs3130557	-4.39	rs1062470	0.251348	6.52	-0.061	176	5	lasso	0.28	5.9e-13	-0.24053	0.81
TAPBPL	12	6560885	6575683	0.5137	rs10849499	-3.25	rs2041387	0.422079	8.36	-0.853	422	12	lasso	0.44	2.1e-21	-0.4412	0.659067	0.5137	rs7315020	3.14	rs2041387	0.422079	8.36	-0.046	422	12	lasso	0.44	2.1e-21	-0.2404	0.81
VN1R51P	9	99855976	99856920	0.5919	rs1052270	-2.69	rs3747493	0.368032	-8.66	-0.083	293	16	lasso	0.42	2e-20	-0.21732	0.82796	0.5919	rs12551443	2.81	rs3747493	0.368032	-8.66	-0.038	293	16	lasso	0.42	2e-20	-0.24023	0.81015
PCDHA4	5	140186659	140189169	0.2174	rs2337515	-4.04	rs801399	0.027556	3.94	-2.575	372	372	blup	0.073	0.00037	-1.08012	0.28	0.2174	rs2879202	-3.12	rs801399	0.027556	3.94	-0.441	372	372	blup	0.073	0.00037	0.2402	0.81019
PTPN20B	10	48736874	48827966	0.2468	rs9421729	2.8	rs11592887	-0.004092	3.34	-0.114	179	179	blup	0.024	0.03	1.29553	0.195137	0.2468	rs10749627	-3.36	rs11592887	-0.004092	3.34	1.365	179	179	blup	0.024	0.03	-0.23921	0.810945
LDHC	11	18433854	18473605	0.6696	rs11605559	2.4	rs4757663	0.379	8.32	0.688	446	10	enet	0.47	4.2e-23	0.34315	0.731	0.6696	rs4469870	2.49	rs4757663	0.379	8.32	0.62	446	10	enet	0.47	4.2e-23	0.238884	0.811
PIGZ	3	196673214	196695742	0.5096	rs2089979	-3.61	rs746037	0.307654	7.14	1.442	461	1	top1	0.31	3.5e-14	1.442	0.149	0.5096	rs2567344	2.37	rs746037	0.307654	7.14	-0.239	461	1	top1	0.31	3.5e-14	-0.239	0.811106
RAB15	14	65412532	65439494	0.2651	rs1268665	-3.78	rs4902355	0.156	5.37	-0.512	479	1	top1	0.16	1.9e-07	-0.512	0.608651	0.2651	rs1123493	2.5	rs4902355	0.156	5.37	0.239	479	1	top1	0.16	1.9e-07	0.239	0.81111
GALNT9	12	132680924	132905789	0.2191	rs7397057	2.58	rs4883521	0.018413	3.72	1.788	301	301	blup	0.055	0.0019	0.84731	0.396821	0.2191	rs12282	-3.54	rs4883521	0.018413	3.72	0.944	301	301	blup	0.055	0.0019	-0.2385	0.81147
LINC00205	21	46713200	46717269	0.386	rs2236461	-2.8	rs2838868	0.123407	-6.18	-2.155	494	5	lasso	0.21	7e-10	2.45227	0.0142	0.386	rs12627745	3.23	rs2838868	0.123407	-6.18	0.336	494	5	lasso	0.21	7e-10	-0.2383	0.8116
AC138783.12	7	74702428	74714647	0.4084	rs236673	-2.34	rs1167829	0.296299	6.84	0.515	46	1	top1	0.3	1.2e-13	0.515	0.606553	0.4084	rs794355	-1.94	rs1167829	0.296299	6.84	0.238	46	1	top1	0.3	1.2e-13	0.238	0.811881
EVI2A	17	29644578	29648902	0.264	rs1013948	-3.04	rs315440	-0.004416	-2.83	-1.073	364	364	blup	0.025	0.026	-0.3301	0.741	0.264	rs9898192	-3.31	rs315440	-0.004416	-2.83	0.102	364	364	blup	0.025	0.026	0.23764	0.812
DOK7	4	3465033	3503200	0.231	rs10013535	3.6	rs4690099	0.03521	3.97	-0.079	345	1	top1	0.035	0.011	-0.079	0.937033	0.231	rs177769	2.95	rs4690099	0.03521	3.97	0.237	345	1	top1	0.035	0.011	0.237	0.81266
HLA-DQA2	6	32709119	32714992	0.8086	rs376892	3.41	rs28366298	0.434131	8.21	2.059	254	8	lasso	0.54	7.8e-28	1.7963	0.072447	0.8086	rs2854275	-3.54	rs28366298	0.434131	8.21	1.744	254	8	lasso	0.54	7.8e-28	0.2368	0.813
RP11-809O17.1	8	142136143	142140060	0.6432	rs4961226	-3.13	rs3739231	0.500123	-8.9	0.007	436	1	top1	0.5	3.5e-25	-0.007	0.994	0.6432	rs938724	-3.15	rs3739231	0.500123	-8.9	0.236	436	1	top1	0.5	3.5e-25	-0.236	0.813
FANCC	9	97861336	98079991	0.1341	rs10512249	4.94	rs4647534	0.009651	-4.02	1.981	415	15	enet	0.038	0.0086	-1.51819	0.128967	0.1341	rs10512249	3.38	rs4647534	0.009651	-4.02	-0.901	415	15	enet	0.038	0.0086	0.23636	0.813156
ZNF83	19	53097313	53193749	0.7709	rs11880474	2.91	rs7257138	0.322815	7.59	-1.045	463	18	lasso	0.38	6.7e-18	-0.31267	0.75453	0.7709	rs12981308	-2.63	rs7257138	0.322815	7.59	0.702	463	18	lasso	0.38	6.7e-18	0.236321	0.813184
MMP23A	1	1631369	1633249	0.5133	rs28710181	2.84	rs4074196	0.195	-6.39	-0.294	304	25	enet	0.29	3.7e-13	0.5451	0.585687	0.5133	rs12077700	2.272	rs4074196	0.195	-6.39	0.374	304	25	enet	0.29	3.7e-13	-0.2359	0.813506
LRFN1	19	39797208	39805290	0.3528	rs6508841	-2.76	rs40469	0.017167	4.1	0.04	438	4	lasso	0.031	0.015	-1.29998	0.19361	0.3528	rs692364	3.35	rs40469	0.017167	4.1	-0.636	438	4	lasso	0.031	0.015	-0.235843	0.813555
PAFAH2	1	26286258	26324648	0.2599	rs7535656	-2.17	rs10902716	0.0292	4.04	0.005	444	444	blup	0.096	4.9e-05	0.65707	0.511139	0.2599	rs4233458	-3.233	rs10902716	0.0292	4.04	-0.645	444	444	blup	0.096	4.9e-05	-0.23558	0.813762
RGS12	4	3310762	3441640	0.157	rs10013535	3.49	rs2071704	0.005477	3.92	-1.948	413	413	blup	0.032	0.014	-1.35665	0.174892	0.157	rs177769	2.95	rs2071704	0.005477	3.92	-0.081	413	413	blup	0.032	0.014	-0.23546	0.81385
DCXR	17	79993012	79995608	0.577	rs3208787	2.64	rs8069378	0.302255	7	0.486	315	7	lasso	0.3	6.2e-14	-0.0227	0.982	0.577	rs12450996	-3.49	rs8069378	0.302255	7	0.448	315	7	lasso	0.3	6.2e-14	0.23518	0.814
AC007308.6	22	21077335	21080208	0.2661	rs727497	2.8	rs178058	-0.004673	3.06	0.971	432	432	blup	0.081	0.00019	-0.4647	0.642141	0.2661	rs11705170	-2.69	rs178058	-0.004673	3.06	0.184	432	432	blup	0.081	0.00019	-0.2351	0.81414
CTD-2651B20.3	15	45543884	45571449	0.5721	rs11632150	-2.31	rs7167146	0.515726	-9.1	-1.261	335	10	lasso	0.55	4.5e-29	1.23317	0.218	0.5721	rs16946635	-2.09	rs7167146	0.515726	-9.1	0.291	335	10	lasso	0.55	4.5e-29	-0.23489	0.81429
TAMM41	3	11831916	11888393	0.7178	rs10510410	3.01	rs9876026	0.56727	-9.45	0.477	492	7	lasso	0.61	8.6e-34	-0.3261	0.744	0.7178	rs1663070	4.34	rs9876026	0.56727	-9.45	-0.309	492	7	lasso	0.61	8.6e-34	0.23459	0.814525
FAM161A	2	62051989	62081278	0.2768	rs11125886	-3.04	rs2272429	0.126278	4.65	1.65	286	1	top1	0.13	3.2e-06	1.65	0.0989	0.2768	rs7561706	-3.25	rs2272429	0.126278	4.65	0.234	286	1	top1	0.13	3.2e-06	0.234	0.814985
CTD-2368P22.1	19	58513429	58522600	0.1667	rs7249682	-2.65	rs1014767	0.092318	4.82	-1.326	453	1	top1	0.092	6.8e-05	-1.326	0.18484	0.1667	rs893185	3.93	rs1014767	0.092318	4.82	0.234	453	1	top1	0.092	6.8e-05	0.234	0.814985
MRPL39	21	26957968	26979829	0.33	rs765282	-2.6	rs1135638	0.244025	-6.44	-1.203	378	1	top1	0.24	3.4e-11	1.203	0.229	0.33	rs7280046	-3.81	rs1135638	0.244025	-6.44	0.234	378	1	top1	0.24	3.4e-11	-0.234	0.815
RRM1	11	4115937	4160106	0.3523	rs10500600	-2.88	rs725519	0.307	7.13	-0.238	509	3	lasso	0.33	3.5e-15	-0.47574	0.634	0.3523	rs11604775	-3.44	rs725519	0.307	7.13	0.126	509	3	lasso	0.33	3.5e-15	-0.232643	0.816
CDK5RAP2	9	123151147	123342437	0.2494	rs7868021	-3.23	rs10984958	0.002115	-3.66	1.641	342	4	lasso	0.015	0.068	-1.54213	0.123042	0.2494	rs6602	-3.04	rs10984958	0.002115	-3.66	-0.804	342	4	lasso	0.015	0.068	0.23185	0.816658
COX14	12	50505762	50514240	0.0912	rs766977	3.58	rs7961065	0.017405	3.8	1.626	310	7	enet	0.033	0.013	1.36673	0.171711	0.0912	rs17199026	-2.41	rs7961065	0.017405	3.8	0.085	310	7	enet	0.033	0.013	0.2318	0.81667
CTD-2583A14.11	19	58379541	58380202	0.3141	rs7249682	-2.65	rs1047128	0.258751	6.41	1.11	468	1	top1	0.26	7.3e-12	1.11	0.267	0.3141	rs12978934	4.12	rs1047128	0.258751	6.41	-0.231	468	1	top1	0.26	7.3e-12	-0.231	0.817315
RBMS1	2	161128662	161350305	0.1682	rs2925755	4.48	rs6432626	-0.005731	-3.22	0.362	408	408	blup	0.047	0.0038	-1.13966	0.254	0.1682	rs6755940	3.08	rs6432626	-0.005731	-3.22	0.578	408	408	blup	0.047	0.0038	-0.2309	0.81736
RP1-234P15.4	6	75994730	76006719	0.2219	rs2748254	-3.43	rs2808201	0.084158	4.88	2.899	275	1	top1	0.084	0.00014	2.899	0.003744	0.2219	rs1414594	2.2	rs2808201	0.084158	4.88	-0.23	275	1	top1	0.084	0.00014	-0.23	0.818
KIAA0753	17	6481468	6544077	0.293	rs11657453	-3.6	rs7221587	0.129341	-4.66	0.502	572	1	top1	0.13	2.4e-06	-0.502	0.616	0.293	rs1509123	-2.38	rs7221587	0.129341	-4.66	0.23	572	1	top1	0.13	2.4e-06	-0.23	0.818
AC000078.5	22	19874812	19875493	0.6538	rs2238774	-3.21	rs3788305	0.139559	6.12	0.65	551	25	enet	0.29	1.8e-13	2.1651	0.030377	0.6538	rs854968	-2.59	rs3788305	0.139559	6.12	1.216	551	25	enet	0.29	1.8e-13	0.2297	0.8183
BPI	20	36888551	36965907	0.286	rs1739654	-2.75	rs1341023	0.215256	-5.91	-1.706	498	1	top1	0.22	6.4e-10	1.706	0.088	0.286	rs6024572	-3.22	rs1341023	0.215256	-5.91	-0.229	498	1	top1	0.22	6.4e-10	0.229	0.818869
RP11-65I12.1	2	113998403	113998987	0.5021	rs3982819	2.52	rs11123172	0.120148	-5.42	1.138	456	1	top1	0.12	5.5e-06	-1.138	0.255	0.5021	rs6713750	2.47	rs11123172	0.120148	-5.42	-0.229	456	1	top1	0.12	5.5e-06	0.229	0.818869
CARF	2	203776950	203851786	0.1167	rs4675290	-4.09	rs13023941	0.0221	3.76	0.707	244	11	enet	0.046	0.0043	1.02194	0.307	0.1167	rs11678215	2.96	rs13023941	0.0221	3.76	-0.387	244	11	enet	0.046	0.0043	-0.2283	0.819406
AC012309.5	19	37742814	37756437	0.8959	rs6510591	-2.6	rs320881	0.528219	9.09	0.016	280	1	top1	0.53	4e-27	0.016	0.98723	0.8959	rs11666245	2.37	rs320881	0.528219	9.09	-0.228	280	1	top1	0.53	4e-27	-0.228	0.819646
TBCD	17	80709940	80900724	0.141	rs2011631	-3.1	rs7406464	0.073583	4.35	1.52	355	1	top1	0.074	0.00036	1.52	0.129	0.141	rs12450996	-3.49	rs7406464	0.073583	4.35	-0.227	355	1	top1	0.074	0.00036	-0.227	0.82
OR51E1	11	4664650	4676718	0.3256	rs10836955	3.08	rs16924294	0.205	-5.75	-0.884	710	21	enet	0.23	1.7e-10	0.54798	0.584	0.3256	rs11604775	-3.44	rs16924294	0.205	-5.75	-0.446	710	21	enet	0.23	1.7e-10	0.228171	0.82
TEKT4	2	95539051	95542574	0.1007	rs2874315	1.83	rs10210891	0.03174	3.45	-0.182	102	102	blup	0.047	0.0039	0.47989	0.631	0.1007	rs12328324	2.29	rs10210891	0.03174	3.45	-0.306	102	102	blup	0.047	0.0039	0.2275	0.820042
ADAMTS13	9	136279478	136324508	0.315	rs2023665	-2.98	rs17150319	0.211206	-5.89	0.376	605	1	top1	0.21	9.6e-10	-0.376	0.706917	0.315	rs7019702	-3.68	rs17150319	0.211206	-5.89	0.227	605	1	top1	0.21	9.6e-10	-0.227	0.820424
EFHB	3	19920964	19988517	0.7234	rs9848856	-2.5	rs1133328	0.461447	8.51	-0.849	381	11	lasso	0.48	4.2e-24	-0.5737	0.566	0.7234	rs9862603	-2.52	rs1133328	0.461447	8.51	-0.358	381	11	lasso	0.48	4.2e-24	-0.22575	0.821398
RP11-395I6.3	4	40168295	40169451	0.196	rs1625495	-3.95	rs6843656	0.046459	4.35	1.345	430	1	top1	0.046	0.004	1.345	0.178625	0.196	rs1492506	3.49	rs6843656	0.046459	4.35	0.225	430	1	top1	0.046	0.004	0.225	0.82198
AC007228.11	19	57056935	57078780	0.3952	rs7252814	-3.36	rs16987310	0.284812	7.08	-0.655	497	11	enet	0.3	1.2e-13	-0.15747	0.87487	0.3952	rs2058319	3.72	rs16987310	0.284812	7.08	-0.102	497	11	enet	0.3	1.2e-13	0.223903	0.822833
NPIPA2	16	14841923	14859270	0.2819	rs17200189	2	rs3198697	0.0108	3.88	-0.307	147	147	blup	0.093	6.1e-05	-0.53196	0.595	0.2819	rs7185689	1.76	rs3198697	0.0108	3.88	0.17	147	147	blup	0.093	6.1e-05	-0.22368	0.82301
CWF19L1	10	101992055	102027437	0.5341	rs6584331	-3.06	rs12784396	0.355515	7.63	1.952	401	7	lasso	0.39	1e-18	1.83409	0.066641	0.5341	rs574122	2.59	rs12784396	0.355515	7.63	0.403	401	7	lasso	0.39	1e-18	0.22317	0.823407
RP11-680F20.11	11	125797011	125798724	0.285	rs1106944	-3.09	rs2236681	0.195	5.7	0.956	565	1	top1	0.2	4.7e-09	0.956	0.339	0.285	rs2276312	-4.46	rs2236681	0.195	5.7	-0.223	565	1	top1	0.2	4.7e-09	-0.223	0.824
RP11-773D16.1	10	81563813	81585538	0.1837	rs17490257	2.3	rs745182	0.012688	3.99	-0.793	317	317	blup	0.048	0.0035	0.17774	0.858925	0.1837	rs4980077	4.18	rs745182	0.012688	3.99	-0.254	317	317	blup	0.048	0.0035	0.22228	0.824095
RP11-747H12.6	4	9053568	9053777	0.359	rs7696507	-2.83	rs7686755	0.18904	5.81	1.138	115	3	lasso	0.2	4.5e-09	1.48763	0.136849	0.359	rs2302582	2.17	rs7686755	0.18904	5.81	-0.117	115	3	lasso	0.2	4.5e-09	-0.22223	0.82413
ZNF496	1	247460714	247495148	0.3186	rs1857585	-3.39	rs7540329	0.111	4.6	-1.864	458	1	top1	0.11	1.3e-05	-1.864	0.062322	0.3186	rs12075454	3.136	rs7540329	0.111	4.6	-0.222	458	1	top1	0.11	1.3e-05	-0.222	0.824314
RP11-692N5.1	18	9615262	9619361	0.568	rs7233332	2.86	rs1787166	0.45343	8.44	-0.738	532	1	top1	0.45	3.6e-22	-0.738	0.46051	0.568	rs17507115	-2.33	rs1787166	0.45343	8.44	0.222	532	1	top1	0.45	3.6e-22	0.222	0.824314
ASAH2	10	51942538	52008370	0.6685	rs2813323	2.84	rs10821669	0.199103	-6.52	-1.952	323	14	lasso	0.27	3.2e-12	0.5356	0.592236	0.6685	rs2224249	2.47	rs10821669	0.199103	-6.52	-0.692	323	14	lasso	0.27	3.2e-12	0.22165	0.824589
RP11-264M12.2	16	77775365	77776897	0.3118	rs1366546	3.56	rs8062738	0.014	4.41	1.285	890	10	lasso	0.04	0.0071	0.90384	0.366	0.3118	rs7201773	-3.53	rs8062738	0.014	4.41	-0.908	890	10	lasso	0.04	0.0071	-0.22129	0.82487
MICA	6	31371356	31383092	0.6302	rs3093661	4.5	rs769178	0.13556	-5.53	-1.671	242	31	enet	0.36	1e-16	0.7463	0.455484	0.6302	rs3130557	-4.39	rs769178	0.13556	-5.53	0.343	242	31	enet	0.36	1e-16	-0.22122	0.825
SLC28A2	15	45544428	45568149	0.2756	rs16976620	2.23	rs1719250	0.220545	-6.72	-1.151	343	1	top1	0.22	3.7e-10	1.151	0.25	0.2756	rs16946635	-2.09	rs1719250	0.220545	-6.72	0.221	343	1	top1	0.22	3.7e-10	-0.221	0.82509
RP11-98D18.7	1	151730135	151730918	0.3131	rs3828054	-2.75	rs949969	0.0122	4.52	0.204	343	20	enet	0.079	0.00022	0.63789	0.523545	0.3131	rs11581805	-3.507	rs949969	0.0122	4.52	-0.736	343	20	enet	0.079	0.00022	0.22016	0.82575
MROH7	1	55107463	55175939	0.3521	rs1475703	4.46	rs746503	0.105	-4.91	0.483	554	10	lasso	0.13	2.8e-06	-0.9407	0.34686	0.3521	rs1863668	-2.852	rs746503	0.105	-4.91	0.738	554	10	lasso	0.13	2.8e-06	-0.22006	0.825821
AGA	4	178351924	178363657	0.304	rs6552216	3.13	rs2271101	0.185993	-5.85	-1.464	444	9	enet	0.2	4.3e-09	1.53408	0.125011	0.304	rs4282116	3.19	rs2271101	0.185993	-5.85	-0.385	444	9	enet	0.2	4.3e-09	0.22	0.82587
KCNIP3	2	95963052	96051825	0.2184	rs1808357	1.87	rs889854	0.216077	6.33	0.597	119	1	top1	0.22	5.9e-10	0.597	0.551	0.2184	rs10197534	2.21	rs889854	0.216077	6.33	-0.22	119	1	top1	0.22	5.9e-10	-0.22	0.825871
RP11-1144P22.1	8	72587535	72615021	0.4139	rs9298197	3.72	rs11773952	0.123501	-5.1	-1.052	595	1	top1	0.12	4.1e-06	1.052	0.293	0.4139	rs1469199	-2.98	rs11773952	0.123501	-5.1	-0.22	595	1	top1	0.12	4.1e-06	0.22	0.826
NPIPA5	16	15457516	15474904	0.7173	rs216153	-2.73	rs3198697	0.367	7.58	-0.307	237	16	lasso	0.37	1.3e-17	-0.20252	0.84	0.7173	rs9923303	2.3	rs3198697	0.367	7.58	0.17	237	16	lasso	0.37	1.3e-17	0.21981	0.82602
RABAC1	19	42460833	42463542	0.1461	rs8107107	-2.71	rs734108	0.016184	3.81	0.0361	229	9	enet	0.057	0.0016	1.1012	0.27081	0.1461	rs4090570	2.46	rs734108	0.016184	3.81	0.551	229	9	enet	0.057	0.0016	-0.219382	0.826352
FDPS	1	155278539	155289593	0.1277	rs1218574	-2.84	rs2297480	0.0712	4.76	0.349	277	277	blup	0.096	5.1e-05	0.35615	0.721725	0.1277	rs3753639	-4.694	rs2297480	0.0712	4.76	0.247	277	277	blup	0.096	5.1e-05	0.21887	0.826755
RP11-1000B6.3	15	32828248	32879814	0.4518	rs8035668	-2.65	rs28457217	0.180051	-5.39	1.633	379	21	enet	0.22	3e-10	-1.4176	0.156	0.4518	rs11852956	-2.6	rs28457217	0.180051	-5.39	0.979	379	21	enet	0.22	3e-10	-0.21865	0.82693
ADAM11	17	42836399	42859214	0.447	rs2157839	-3.71	rs4369727	0.100375	-4.19	0.597	386	1	top1	0.1	3.3e-05	-0.597	0.551	0.447	rs5910	-4.45	rs4369727	0.100375	-4.19	-0.219	386	1	top1	0.1	3.3e-05	0.219	0.827
SLC26A4-AS1	7	107294421	107302596	0.2458	rs7357192	-2.69	rs2248465	0.085847	4.15	0.151	392	1	top1	0.086	0.00012	0.151	0.879976	0.2458	rs929395	-3.87	rs2248465	0.085847	4.15	-0.218	392	1	top1	0.086	0.00012	-0.218	0.827429
RP3-402G11.26	22	50638505	50638976	0.4899	rs1033666	3.71	rs2294385	0.113549	4.47	-2.112	396	1	top1	0.11	1e-05	-2.112	0.034686	0.4899	rs5771040	-3.32	rs2294385	0.113549	4.47	0.218	396	1	top1	0.11	1e-05	0.218	0.82743
C22orf43	22	23950639	23974508	0.7587	rs140156	3.2	rs12157657	0.060175	-5.6	-2.52	475	11	lasso	0.46	2.9e-22	1.7153	0.086288	0.7587	rs5760176	2.83	rs12157657	0.060175	-5.6	-0.108	475	11	lasso	0.46	2.9e-22	0.2177	0.82763
SLBP	4	1694527	1714282	0.129	rs17681105	-3.91	rs17681105	0.001788	-3.34	-3.914	273	273	blup	0.022	0.037	3.21983	0.001283	0.129	rs4865483	-2.54	rs17681105	0.001788	-3.34	0.912	273	273	blup	0.022	0.037	0.21769	0.82767
RP11-77H9.2	16	8943189	8954274	0.2092	rs4787247	2.86	rs3826198	-0.00502	3.63	1.434	516	516	blup	0.033	0.014	0.01779	0.986	0.2092	rs569498	-2.8	rs3826198	-0.00502	3.63	-1.065	516	516	blup	0.033	0.014	0.21672	0.82842
SLC35F2	11	107661717	107799019	0.1355	rs10890773	-2.74	rs4754265	0.0376	4.24	-0.062	407	1	top1	0.038	0.0088	-0.062	0.951	0.1355	rs10431058	-2.35	rs4754265	0.0376	4.24	-0.216	407	1	top1	0.038	0.0088	-0.216	0.829
TAS2R20	12	11149094	11150474	0.1583	rs1972571	2.54	rs10772397	0.087351	4.7	1.172	385	3	lasso	0.14	6.6e-07	1.35323	0.175981	0.1583	rs2951781	-2.47	rs10772397	0.087351	4.7	0.316	385	3	lasso	0.14	6.6e-07	0.2157	0.82919
PPM1M	3	52279841	52284613	0.4107	rs4282054	4.47	rs6793317	0.301417	7.07	-1.918	329	11	lasso	0.36	5.1e-17	-0.4106	0.681	0.4107	rs7623760	-2.87	rs6793317	0.301417	7.07	-0.711	329	11	lasso	0.36	5.1e-17	-0.21528	0.829548
ZNF431	19	21324827	21373034	0.2102	rs11085436	-2.58	rs7258575	0.125395	-4.68	1.492	284	1	top1	0.13	3.4e-06	-1.492	0.1357	0.2102	rs4809117	2.72	rs7258575	0.125395	-4.68	0.215	284	1	top1	0.13	3.4e-06	-0.215	0.829767
GFRA3	5	137588068	137610360	0.3138	rs3756766	-3.15	rs7726580	0.266766	-6.52	1.471	290	1	top1	0.27	3.1e-12	-1.471	0.141	0.3138	rs4835643	2.83	rs7726580	0.266766	-6.52	-0.215	290	1	top1	0.27	3.1e-12	0.215	0.82977
RSPH10B	7	5965181	6010314	0.3182	rs10254043	-3.4	rs4724754	0.057386	-4.69	0.554	354	354	blup	0.12	7.2e-06	-0.23893	0.811157	0.3182	rs836554	3.52	rs4724754	0.057386	-4.69	0.923	354	354	blup	0.12	7.2e-06	-0.21488	0.82986
GPR12	13	27329341	27334922	0.338	rs2497978	3.25	rs4771025	0.00417	-4.47	0.463	575	575	blup	0.083	0.00015	-0.63783	0.52359	0.338	rs9551343	-3.05	rs4771025	0.00417	-4.47	-0.538	575	575	blup	0.083	0.00015	0.21521	0.83
SLC25A39	17	42396993	42402238	0.586	rs11079199	-3.45	rs4793092	0.247744	-6.29	0.378	340	340	blup	0.27	2.1e-12	-0.2171	0.828	0.586	rs5910	-4.45	rs4793092	0.247744	-6.29	0.869	340	340	blup	0.27	2.1e-12	0.21426	0.83
ZNF587	19	58365144	58376480	0.2638	rs7249682	-2.65	rs2009061	0.174789	5.69	1.123	476	11	enet	0.19	6.3e-09	1.1499	0.25018	0.2638	rs12978934	4.12	rs2009061	0.174789	5.69	-0.287	476	11	enet	0.19	6.3e-09	-0.214671	0.830024
CCDC146	7	76751751	76958850	0.2121	rs7810561	-3.24	rs3108424	0.079165	-4.15	0.249	283	4	lasso	0.09	8.1e-05	0.57057	0.568289	0.2121	rs12674319	-2.94	rs3108424	0.079165	-4.15	0.633	283	4	lasso	0.09	8.1e-05	0.21452	0.830141
RP11-296I10.6	16	70253477	70279519	0.388	rs7185187	3.69	rs4985407	0.376	7.76	1.082	199	18	enet	0.39	2.5e-18	1.27324	0.203	0.388	rs16970455	3.44	rs4985407	0.376	7.76	-0.074	199	18	enet	0.39	2.5e-18	0.21437	0.83026
TCN2	22	31003071	31023265	0.3518	rs1468177	-4.15	rs5994329	0.122867	-4.6	-1.665	436	1	top1	0.12	4.3e-06	1.665	0.095913	0.3518	rs5753037	4.11	rs5994329	0.122867	-4.6	-0.214	436	1	top1	0.12	4.3e-06	0.214	0.83055
HSPA4	5	132387654	132442141	0.248	rs4705874	-3.07	rs11742248	0.148432	5.01	-1.322	411	1	top1	0.15	4.1e-07	-1.322	0.186	0.248	rs246961	-2.69	rs11742248	0.148432	5.01	-0.214	411	1	top1	0.15	4.1e-07	-0.214	0.83055
RAD50	5	131891711	131980313	0.2435	rs4705874	-3.07	rs2070727	0.001243	3.9	1.331	408	408	blup	0.011	0.1	2.09501	0.0362	0.2435	rs7733814	3.11	rs2070727	0.001243	3.9	0.257	408	408	blup	0.011	0.1	-0.2137	0.8308
GLI4	8	144349603	144359101	0.1688	rs7007949	-3.8	rs2450771	-0.002834	-3.95	-1.605	384	384	blup	0.04	0.0069	1.95181	0.051	0.1688	rs4873799	-3.4	rs2450771	-0.002834	-3.95	0.194	384	384	blup	0.04	0.0069	0.21356	0.831
CTA-445C9.14	22	26908503	26910534	0.3082	rs6005031	-2.88	rs134144	0.069436	-4.33	-0.898	774	5	lasso	0.087	0.00011	0.6925	0.488631	0.3082	rs9613212	3.76	rs134144	0.069436	-4.33	-0.238	774	5	lasso	0.087	0.00011	0.2131	0.83126
AP006621.5	11	777578	784297	0.6353	rs2075853	3.42	rs4963153	0.473	8.88	1.47	421	10	enet	0.53	1.7e-27	1.18835	0.235	0.6353	rs4963155	-2.59	rs4963153	0.473	8.88	-0.593	421	10	enet	0.53	1.7e-27	-0.212739	0.832
BCYRN1	2	47558199	47571656	0.2532	rs6749716	3.27	rs12712995	0.045173	4.08	0.086	527	1	top1	0.045	0.0045	0.086	0.931	0.2532	rs1882447	-4.02	rs12712995	0.045173	4.08	0.212	527	1	top1	0.045	0.0045	0.212	0.832107
PTOV1-AS1	19	50342074	50354933	0.2986	rs34074594	-2.8	rs1290655	0.059202	4.36	1.093	347	6	lasso	0.1	2.7e-05	2.05319	0.04005	0.2986	rs9304684	-3.09	rs1290655	0.059202	4.36	0.48	347	6	lasso	0.1	2.7e-05	-0.211943	0.832151
RP11-498P14.5	9	100000046	100000982	0.6234	rs1052270	-2.69	rs4313271	0.357963	-8.13	-0.093	321	321	blup	0.47	1.7e-23	-0.4553	0.648897	0.6234	rs12551443	2.81	rs4313271	0.357963	-8.13	-0.036	321	321	blup	0.47	1.7e-23	-0.21139	0.832585
RP11-597D13.9	4	159093404	159124029	0.205	rs13103702	-2.53	rs2881373	0.057066	-4.97	0.62	309	309	blup	0.098	4.2e-05	-0.7457	0.455849	0.205	rs6848895	-2.31	rs2881373	0.057066	-4.97	0.506	309	309	blup	0.098	4.2e-05	0.21102	0.83287
PCDHA9	5	140227048	140233744	0.4288	rs2337515	-4.04	rs12187982	0.206134	-5.85	1.578	375	375	blup	0.21	8.6e-10	-1.84684	0.0648	0.4288	rs2879202	-3.12	rs12187982	0.206134	-5.85	0.989	375	375	blup	0.21	8.6e-10	-0.2109	0.833
AP000688.29	21	37477179	37481988	0.424	rs2246860	-2.69	rs9978576	0.247502	6.4	0.422	505	29	enet	0.25	2.1e-11	0.00669	0.9947	0.424	rs9985060	-3.44	rs9978576	0.247502	6.4	0.361	505	29	enet	0.25	2.1e-11	-0.2107	0.8331
RP11-429J17.2	8	144778324	144780583	0.3264	rs4419827	-3.75	rs6558383	0.178848	-6.02	-0.305	336	15	enet	0.19	5e-09	0.91623	0.36	0.3264	rs4873799	-3.4	rs6558383	0.178848	-6.02	0.534	336	15	enet	0.19	5e-09	-0.20943	0.834
HIST2H2BA	1	120906028	120915073	0.1472	rs2843025	2.4	rs6600673	0.0995	4.78	-0.435	78	7	enet	0.12	8.6e-06	-0.38049	0.703583	0.1472	rs835573	1.183	rs6600673	0.0995	4.78	0.0747	78	7	enet	0.12	8.6e-06	0.20956	0.834009
RHCE	1	25688853	25756683	0.6406	rs4478762	-2.42	rs4649084	0.387	-8.19	-1.036	385	30	enet	0.41	7.5e-20	1.04664	0.295264	0.6406	rs1702311	2.122	rs4649084	0.387	-8.19	0.081	385	30	enet	0.41	7.5e-20	-0.20952	0.834044
SPTSSB	3	161062580	161090668	0.2764	rs9881807	-2.59	rs11711695	0.217548	5.88	-0.945	379	1	top1	0.22	5.1e-10	-0.945	0.345	0.2764	rs9856223	2.27	rs11711695	0.217548	5.88	-0.209	379	1	top1	0.22	5.1e-10	-0.209	0.834448
RP11-98I9.4	6	99872798	99879249	0.6539	rs7763983	3.16	rs4840044	0.421042	8.22	1.054	476	10	lasso	0.44	1.3e-21	0.4073	0.683792	0.6539	rs2397670	-2.87	rs4840044	0.421042	8.22	-0.053	476	10	lasso	0.44	1.3e-21	-0.20832	0.835
RP5-1112D6.8	6	111630406	111634720	0.1469	rs802669	-3.32	rs12214886	0.024844	-3.87	1.454	403	6	enet	0.038	0.0083	-1.8785	0.060311	0.1469	rs9487669	3.64	rs12214886	0.024844	-3.87	0.325	403	6	enet	0.038	0.0083	-0.20648	0.836
TRIM69	15	45021186	45060027	0.202	rs12594905	-2.81	rs2123148	0.029002	-3.88	0.051	249	249	blup	0.067	0.00063	-0.47177	0.637	0.202	rs2412957	2.04	rs2123148	0.029002	-3.88	-0.168	249	249	blup	0.067	0.00063	-0.20699	0.83602
C19orf18	19	58469805	58485902	0.1731	rs7249682	-2.65	rs257676	0.084318	-4.78	1.23	460	2	lasso	0.087	0.00011	-0.14931	0.88131	0.1731	rs4801595	3.82	rs257676	0.084318	-4.78	-0.111	460	2	lasso	0.087	0.00011	0.206797	0.836168
SULT1A1	16	28616903	28634946	0.3567	rs153103	-2.85	rs4788074	0.222	-6.7	1.903	185	3	lasso	0.23	2e-10	-1.97434	0.0483	0.3567	rs12447286	2.84	rs4788074	0.222	-6.7	0.271	185	3	lasso	0.23	2e-10	-0.20594	0.83683
RP11-458D21.1	1	145373054	145382434	0.261	rs2992020	2.68	rs12125340	0.00485	3.19	-0.479	112	18	enet	0.014	0.076	-1.34033	0.180138	0.261	rs16827043	-1.449	rs12125340	0.00485	3.19	-0.597	112	18	enet	0.014	0.076	0.20585	0.83691
GUSBP2	6	26839263	26924333	0.34	rs12529458	4.64	rs6456762	0.05273	-5.08	-1.134	396	21	enet	0.15	3.5e-07	1.679	0.0932	0.34	rs13195040	-4.6	rs6456762	0.05273	-5.08	1.323	396	21	enet	0.15	3.5e-07	0.2062	0.837
RP11-10L12.2	4	103672558	103673798	0.146	rs223363	-2.56	rs223413	0.121506	-4.93	-1.178	346	5	lasso	0.12	4.8e-06	0.84414	0.398592	0.146	rs233805	2.82	rs223413	0.121506	-4.93	-0.535	346	5	lasso	0.12	4.8e-06	0.20527	0.83736
POLR2J4	7	44053161	44058769	0.3759	rs10228823	-3.86	rs2074727	0.169236	5.81	1.654	353	10	enet	0.24	7.3e-11	2.42238	0.015419	0.3759	rs17209297	-3.48	rs2074727	0.169236	5.81	-0.051	353	10	enet	0.24	7.3e-11	0.20508	0.837513
PLA2G6	22	38507502	38601697	0.1767	rs763137	-3.26	rs3827354	0.152744	-5.32	-0.53	346	7	enet	0.16	1.2e-07	1.0879	0.27662	0.1767	rs9619741	2.79	rs3827354	0.152744	-5.32	0.973	346	7	enet	0.16	1.2e-07	-0.2046	0.83785
RP11-85F14.5	3	136560568	136580896	0.1403	rs6802702	-5.88	rs9860774	0.058462	-4.04	1.773	332	30	enet	0.069	0.00053	-1.5092	0.131	0.1403	rs17374749	-3.16	rs9860774	0.058462	-4.04	0.086	332	30	enet	0.069	0.00053	-0.20463	0.837861
FAM26F	6	116782533	116784934	0.2998	rs2243368	-3.7	rs11755235	-0.004395	-3.86	0.608	379	23	enet	0.065	0.00079	-0.1202	0.904334	0.2998	rs473484	-2.58	rs11755235	-0.004395	-3.86	0.004	379	23	enet	0.065	0.00079	-0.20424	0.838
C22orf23	22	38339528	38349669	0.2791	rs763137	-3.26	rs135721	-0.004972	-3.31	0.15	377	377	blup	0.05	0.0029	0.1088	0.913366	0.2791	rs9619741	2.79	rs135721	-0.004972	-3.31	0.925	377	377	blup	0.05	0.0029	0.2037	0.83857
AC118278.1	4	130242	130349	0.402	rs17802159	-3.22	rs9996597	0.300885	-7.18	-2.76	155	7	lasso	0.3	7e-14	2.77933	0.005447	0.402	rs7659929	-2.5	rs9996597	0.300885	-7.18	-0.308	155	7	lasso	0.3	7e-14	0.20343	0.8388
C2orf73	2	54557171	54610879	0.5688	rs7567746	2.91	rs10196726	0.278052	-6.63	1.587	476	1	top1	0.28	9.2e-13	-1.587	0.113	0.5688	rs17045807	3.26	rs10196726	0.278052	-6.63	-0.203	476	1	top1	0.28	9.2e-13	0.203	0.839135
MOGS	2	74688184	74692537	0.2611	rs17678088	3.27	rs1063588	0.145944	5.78	-0.096	381	1	top1	0.15	5.1e-07	-0.096	0.924	0.2611	rs4328662	-2.3	rs1063588	0.145944	5.78	-0.203	381	1	top1	0.15	5.1e-07	-0.203	0.839135
LRRC16B	14	24521206	24538937	0.4138	rs1958305	2.6	rs8017358	0.183	-5.67	0.402	497	1	top1	0.18	1.5e-08	-0.402	0.687684	0.4138	rs743271	3.33	rs8017358	0.183	-5.67	0.203	497	1	top1	0.18	1.5e-08	-0.203	0.83914
SMC5-AS1	9	72808913	72873782	0.1429	rs13290576	-3.6	rs4531114	0.02041	-3.84	0.195	436	436	blup	0.037	0.0095	0.23234	0.816278	0.1429	rs7019687	-3.87	rs4531114	0.02041	-3.84	0.665	436	436	blup	0.037	0.0095	-0.20257	0.839469
CCDC173	2	170501935	170550943	0.4266	rs831017	-2.64	rs3769771	0.058869	-4.42	-2.097	467	46	enet	0.22	4e-10	-1.01211	0.311	0.4266	rs2247506	4.21	rs3769771	0.058869	-4.42	-0.955	467	46	enet	0.22	4e-10	-0.2026	0.839478
SMIM2-AS1	13	44716682	44722166	0.291	rs17572687	3.76	rs7981575	0.11136	4.97	0.81	489	9	lasso	0.12	6.4e-06	-0.15887	0.87377	0.291	rs912592	-3.64	rs7981575	0.11136	4.97	0.489	489	9	lasso	0.12	6.4e-06	-0.20169	0.84
ZFP41	8	144328991	144344875	0.205	rs7007949	-3.8	rs3750213	0.073219	4.53	-3.408	388	1	lasso	0.073	0.00037	-3.408	0.000654	0.205	rs4873799	-3.4	rs3750213	0.073219	4.53	-0.2	388	1	lasso	0.073	0.00037	-0.2	0.841
DHRS4	14	24424244	24438488	0.4221	rs10138696	-2.71	rs8014471	-0.00563	-3.54	0.894	485	5	enet	0.0068	0.15	-1.1395	0.254496	0.4221	rs743271	3.17	rs8014471	-0.00563	-3.54	-0.182	485	5	enet	0.0068	0.15	0.2002	0.84131
ZNF600	19	53267448	53290044	0.3206	rs11880474	2.91	rs10417895	-0.003671	-3.66	0.784	474	7	lasso	0.034	0.012	-0.91456	0.36042	0.3206	rs12981308	-2.63	rs10417895	-0.003671	-3.66	-0.709	474	7	lasso	0.034	0.012	0.199336	0.842
LINC00881	3	156807670	156818924	0.6087	rs7650127	-3.36	rs1545854	0.343901	-7.36	-0.376	423	10	lasso	0.37	2e-17	1.1983	0.231	0.6087	rs1456103	-3.45	rs1545854	0.343901	-7.36	0.07	423	10	lasso	0.37	2e-17	-0.19922	0.842093
HERC2P10	15	31107474	31136356	0.2202	rs12442141	3.16	rs1524878	0.020981	-4.01	0.854	284	284	blup	0.045	0.0044	-1.32788	0.184	0.2202	rs2241493	-2.58	rs1524878	0.020981	-4.01	0.967	284	284	blup	0.045	0.0044	-0.19914	0.84215
VTA1	6	142468367	142545826	0.1822	rs263130	3.39	rs7765914	0.005815	3.54	-0.872	336	336	blup	0.03	0.018	1.8503	0.064266	0.1822	rs9376653	3.87	rs7765914	0.005815	3.54	-1.614	336	336	blup	0.03	0.018	-0.19865	0.843
TMEM106A	17	41363854	41372061	0.144	rs1107748	-3.2	rs9911630	0.080162	-5.04	0.879	298	298	blup	0.11	1.9e-05	-0.5794	0.562	0.144	rs7208829	-2.91	rs9911630	0.080162	-5.04	0.112	298	298	blup	0.11	1.9e-05	-0.19811	0.843
PAQR3	4	79808281	79860592	0.264	rs3749486	2.58	rs4512020	0.035038	5.13	1.572	349	37	enet	0.13	2.8e-06	0.93308	0.350781	0.264	rs6837049	2.48	rs4512020	0.035038	5.13	-0.24	349	37	enet	0.13	2.8e-06	0.198	0.84304
LIN52	14	74551499	74667936	0.2117	rs2190875	-4.17	rs6574158	4.47e-05	3.38	-0.324	420	420	blup	0.024	0.031	-0.306755	0.75903	0.2117	rs11159076	3.33	rs6574158	4.47e-05	3.38	-0.515	420	420	blup	0.024	0.031	-0.1978	0.84323
MICAL3	22	18270415	18507325	0.2671	rs2078743	-2.81	rs362195	0.001281	-3.35	1.391	437	437	blup	0.047	0.0039	-2.6265	0.008627	0.2671	rs5992751	-3.6	rs362195	0.001281	-3.35	-1.009	437	437	blup	0.047	0.0039	-0.1968	0.84395
RP1-102H19.8	6	88085178	88109155	0.2122	rs16878128	-2.56	rs9362426	0.096755	4.72	-0.595	417	6	lasso	0.12	6.2e-06	-0.1099	0.912477	0.2122	rs16878044	-4.33	rs9362426	0.096755	4.72	-0.164	417	6	lasso	0.12	6.2e-06	-0.19718	0.844
ISL1	5	50679167	50690564	0.1691	rs27248	4.24	rs16890371	0.000338	-3.6	0.906	279	279	blup	0.034	0.013	-1.15246	0.249	0.1691	rs3111109	-2.62	rs16890371	0.000338	-3.6	0.128	279	279	blup	0.034	0.013	0.1965	0.84424
TUBA1C	12	49602329	49667114	0.2087	rs11168732	2.29	rs4760663	0.027928	3.58	-1.211	302	302	blup	0.034	0.012	-1.05586	0.29103	0.2087	rs2453481	-2.94	rs4760663	0.027928	3.58	1.595	302	302	blup	0.034	0.012	0.1962	0.84445
DNTTIP1	20	44420576	44440066	0.338	rs2425752	4.25	rs232286	0.198318	-6.81	1.174	528	16	enet	0.22	3.3e-10	-1.2831	0.1995	0.338	rs2297199	3.68	rs232286	0.198318	-6.81	0.353	528	16	enet	0.22	3.3e-10	-0.196	0.844626
THNSL2	2	88469835	88486146	0.8608	rs11683364	-4.49	rs4337471	0.51913	-9.02	0.835	268	12	lasso	0.62	1.1e-34	-0.94543	0.344	0.8608	rs11685275	-3.14	rs4337471	0.51913	-9.02	0.449	268	12	lasso	0.62	1.1e-34	-0.1959	0.844681
ALG1L	3	125649400	125655882	0.3712	rs7615776	2.82	rs3804587	0.321421	-7.29	0.917	425	1	top1	0.32	7.3e-15	-0.917	0.359	0.3712	rs7611945	2.2	rs3804587	0.321421	-7.29	0.195	425	1	top1	0.32	7.3e-15	-0.195	0.845393
RP11-112L6.3	20	48780001	48782639	0.186	rs4811002	3.41	rs1971483	0.114979	5.05	0.498	433	1	top1	0.11	8.9e-06	0.498	0.6185	0.186	rs4647957	-2.38	rs1971483	0.114979	5.05	0.195	433	1	top1	0.11	8.9e-06	0.195	0.845393
SNX31	8	101585116	101675643	0.5412	rs6994682	3.37	rs1693551	0.311295	7.14	-1.767	454	1	top1	0.31	2.3e-14	-1.767	0.0772	0.5412	rs2469666	2.83	rs1693551	0.311295	7.14	0.194	454	1	top1	0.31	2.3e-14	0.194	0.846
ARMC4P1	10	27547691	27577753	0.1275	rs11015602	3.19	rs2297145	0.048486	-3.9	0.386	450	1	top1	0.048	0.0033	-0.386	0.699497	0.1275	rs650550	-2.59	rs2297145	0.048486	-3.9	-0.194	450	1	top1	0.048	0.0033	0.194	0.846176
RP11-293A21.1	4	26861428	26862221	0.468	rs10517116	2.6	rs4505809	0.382506	7.79	1.819	372	1	top1	0.38	4.7e-18	1.819	0.068911	0.468	rs6825268	-2.92	rs4505809	0.382506	7.79	0.194	372	1	top1	0.38	4.7e-18	0.194	0.84618
LRRC37A15P	4	103648431	103651878	0.214	rs223363	-2.56	rs11946020	0.10484	-5.26	-0.853	345	5	lasso	0.11	2.1e-05	0.77557	0.438	0.214	rs233805	2.82	rs11946020	0.10484	-5.26	-0.358	345	5	lasso	0.11	2.1e-05	0.19379	0.84634
MPDZ	9	13105703	13279589	0.1933	rs11790910	3.77	rs10738325	0.088883	-4.42	2.279	515	1	top1	0.089	9.3e-05	-2.279	0.022667	0.1933	rs10810000	3.47	rs10738325	0.088883	-4.42	0.193	515	1	top1	0.089	9.3e-05	-0.193	0.846959
CPSF1	8	145618458	145634753	0.8277	rs11784421	-2.27	rs13258200	0.545049	-9.34	-0.69	185	16	enet	0.59	9.8e-32	0.55035	0.582	0.8277	rs2955224	2.11	rs13258200	0.545049	-9.34	-0.054	185	16	enet	0.59	9.8e-32	0.19241	0.847
RP11-520B13.4	9	99837953	99844227	0.4969	rs1052270	-2.69	rs10981288	0.402406	-8.76	0.548	290	24	enet	0.45	1e-21	-0.33033	0.741151	0.4969	rs12551443	2.81	rs10981288	0.402406	-8.76	0.408	290	24	enet	0.45	1e-21	-0.19278	0.847133
AC007255.8	7	29553945	29603286	0.3989	rs4722888	-2.73	rs10228072	0.032534	-3.99	-0.183	630	630	blup	0.081	0.00018	0.47801	0.632647	0.3989	rs6956877	2.91	rs10228072	0.032534	-3.99	1.209	630	630	blup	0.081	0.00018	-0.19258	0.847288
RP5-828H9.1	20	5451853	5455828	0.579	rs17722073	-4.03	rs3810569	0.320756	7.19	0.377	578	5	lasso	0.37	3e-17	0.1975	0.8434	0.579	rs16990875	-3.17	rs3810569	0.320756	7.19	-0.219	578	5	lasso	0.37	3e-17	0.1921	0.8477
SUGT1P	9	33503653	33510709	0.3677	rs10412	-2.38	rs2380772	0.037124	4.21	-0.648	387	9	lasso	0.062	0.001	-1.25947	0.207862	0.3677	rs10971607	3.52	rs2380772	0.037124	4.21	0.271	387	9	lasso	0.062	0.001	-0.19203	0.847719
ABRACL	6	139349819	139364439	0.6025	rs10085294	3.61	rs6916561	0.177323	5.47	0.578	472	472	blup	0.28	8.2e-13	1.9863	0.047001	0.6025	rs3010290	-3.48	rs6916561	0.177323	5.47	0.082	472	472	blup	0.28	8.2e-13	-0.19167	0.848
PIDD	11	799179	809646	0.3892	rs2075853	3.42	rs12224894	0.0231	3.78	0.888	412	412	blup	0.047	0.0037	0.35769	0.721	0.3892	rs4963155	-2.59	rs12224894	0.0231	3.78	-0.199	412	412	blup	0.047	0.0037	-0.192089	0.848
TIGD7	16	3348832	3355729	0.2839	rs886528	3.17	rs224230	0.161	-5.46	-0.418	387	1	top1	0.16	1.3e-07	0.418	0.676	0.2839	rs2037984	-2.63	rs224230	0.161	-5.46	-0.191	387	1	top1	0.16	1.3e-07	0.191	0.84853
RP11-286E11.2	4	108858503	108862411	0.175	rs219494	2.35	rs6533326	0.09827	4.51	0.477	381	17	enet	0.14	8.2e-07	-0.06753	0.946159	0.175	rs2903436	-2.68	rs6533326	0.09827	4.51	1.479	381	17	enet	0.14	8.2e-07	0.1899	0.84938
TSPAN11	12	31079362	31149534	0.4144	rs11050936	2.62	rs1990830	0.009042	-3.89	-0.701	493	493	blup	0.073	0.00038	-0.67391	0.500369	0.4144	rs12809555	3.49	rs1990830	0.009042	-3.89	-0.497	493	493	blup	0.073	0.00038	0.1897	0.84957
RP11-430B1.2	15	52472290	52498012	0.5797	rs2554355	2.61	rs4776010	0.259589	-6.62	-0.34	399	9	lasso	0.29	2e-13	-0.38019	0.704	0.5797	rs3751609	2.85	rs4776010	0.259589	-6.62	0.016	399	9	lasso	0.29	2e-13	0.18944	0.84974
MPHOSPH6	16	82181403	82203831	0.4528	rs8047356	3.32	rs7203990	0.193	5.69	-0.16	754	1	top1	0.19	5.9e-09	-0.16	0.873	0.4528	rs4783227	3.77	rs7203990	0.193	5.69	0.189	754	1	top1	0.19	5.9e-09	0.189	0.85009
OAT	10	126085872	126107545	0.2203	rs4072197	-3.76	rs2683599	-0.004394	3.57	-0.9	476	476	blup	0.06	0.0012	-0.43771	0.661593	0.2203	rs4282943	-2.66	rs2683599	-0.004394	3.57	1.295	476	476	blup	0.06	0.0012	-0.1884	0.850563
AMIGO1	1	110046797	110052360	0.4874	rs3820667	2.72	rs41457947	-0.00602	3.45	0.462	423	423	blup	0.081	0.00018	0.37227	0.709692	0.4874	rs17646665	3.262	rs41457947	-0.00602	3.45	0.536	423	423	blup	0.081	0.00018	0.18795	0.850916
RP11-50E11.3	10	52384924	52401211	0.1689	rs2660214	-2.97	rs3011759	0.0256	-4.6	0.295	426	13	enet	0.04	0.0068	-0.51502	0.606537	0.1689	rs2224249	2.47	rs3011759	0.0256	-4.6	1.108	426	13	enet	0.04	0.0068	-0.1871	0.851586
RP11-91K8.5	3	133261908	133262310	0.2362	rs7429348	4.1	rs7647249	0.170819	-5.25	-0.064	503	5	lasso	0.18	1.6e-08	-0.3185	0.75	0.2362	rs1197312	2.99	rs7647249	0.170819	-5.25	-0.335	503	5	lasso	0.18	1.6e-08	-0.18695	0.851699
RP11-731C17.2	3	136556180	136557863	0.1447	rs6802702	-5.88	rs9845460	0.048602	-3.98	0.77	334	334	blup	0.066	0.00068	1.2528	0.21	0.1447	rs17374749	-3.16	rs9845460	0.048602	-3.98	0.441	334	334	blup	0.066	0.00068	0.18684	0.851783
THOC5	22	29901868	29950243	0.2158	rs4993442	-4.83	rs456285	0.008673	-4.28	1.768	408	408	blup	0.033	0.014	0.2442	0.807061	0.2158	rs41170	4.17	rs456285	0.008673	-4.28	0.086	408	408	blup	0.033	0.014	0.1867	0.85192
LL22NC03-80A10.11	22	22693926	22695567	0.2767	rs5758828	-3.14	rs6001563	0.093599	4.37	-0.948	348	1	top1	0.094	6.1e-05	-0.948	0.343129	0.2767	rs11089978	-3.23	rs6001563	0.093599	4.37	0.186	348	1	top1	0.094	6.1e-05	0.186	0.85244
MUCL1	12	55224303	55252177	0.2809	rs7971094	-3.16	rs10506336	-0.006096	3.46	0.486	422	422	blup	0.026	0.024	0.73818	0.460404	0.2809	rs2656804	-3.46	rs10506336	-0.006096	3.46	1.928	422	422	blup	0.026	0.024	-0.1859	0.85254
RP11-274H2.5	3	145777372	145779466	0.3119	rs343320	-2.23	rs1170390	0.157495	-5.6	-0.47	433	6	lasso	0.17	3.9e-08	0.3568	0.721	0.3119	rs7643638	-2.77	rs1170390	0.157495	-5.6	-0.044	433	6	lasso	0.17	3.9e-08	-0.18513	0.853127
GOT2	16	58741035	58768261	0.3959	rs1471457	-4.04	rs257634	0.0911	4.56	1.045	459	459	blup	0.17	4.3e-08	0.14988	0.881	0.3959	rs2731761	2.79	rs257634	0.0911	4.56	-0.779	459	459	blup	0.17	4.3e-08	0.18509	0.85316
RABGGTB	1	76252384	76260764	0.1472	rs12035171	-3	rs289697	0.032	3.94	-0.722	461	461	blup	0.045	0.0047	0.66165	0.508198	0.1472	rs7522308	2.776	rs289697	0.032	3.94	0.517	461	461	blup	0.045	0.0047	0.18171	0.855814
ZNF699	19	9404951	9420514	0.2064	rs17001807	2.67	rs1141153	-0.003395	2.85	0.593	410	5	lasso	0.0081	0.13	0.95742	0.33836	0.2064	rs8111366	-2.6	rs1141153	-0.003395	2.85	-0.213	410	5	lasso	0.0081	0.13	0.181694	0.855823
SORBS3	8	22402499	22433301	0.4979	rs1008949	3.79	rs1047030	0.125791	-4.6	2.089	532	31	enet	0.14	6.3e-07	-1.36931	0.171	0.4979	rs17757261	-2.93	rs1047030	0.125791	-4.6	0.462	532	31	enet	0.14	6.3e-07	-0.18132	0.856
TTC18	10	75013517	75118617	0.1798	rs11000433	-2.15	rs12258130	0.116404	-4.6	1.23	222	1	top1	0.12	7.8e-06	-1.23	0.218697	0.1798	rs11000433	-2.14	rs12258130	0.116404	-4.6	0.181	222	1	top1	0.12	7.8e-06	-0.181	0.856368
RP11-256L6.3	12	96390299	96405267	0.2348	rs11612148	-2.59	rs6538697	0.02812	-4.38	-0.439	556	6	lasso	0.048	0.0036	0.22224	0.824126	0.2348	rs2268507	3.67	rs6538697	0.02812	-4.38	0.164	556	6	lasso	0.048	0.0036	-0.1808	0.85656
DYNC1I1	7	95401866	95739634	0.2996	rs10280608	3.84	rs1585737	0.045997	4.32	0.252	541	7	lasso	0.076	0.0003	0.76742	0.442829	0.2996	rs42059	3.18	rs1585737	0.045997	4.32	1.069	541	7	lasso	0.076	0.0003	0.18049	0.856766
C6orf3	6	111921078	111923498	0.7492	rs411604	2.73	rs13210247	0.15525	-6.25	0.34	437	8	lasso	0.46	1.2e-22	-2.0608	0.03932	0.7492	rs9487669	3.64	rs13210247	0.15525	-6.25	0.506	437	8	lasso	0.46	1.2e-22	0.18066	0.857
RPL12L3	20	19804087	19804587	0.278	rs6081766	-2.27	rs808689	0.038304	-4.39	-0.817	748	1	top1	0.038	0.0082	0.817	0.4139	0.278	rs6046182	3.94	rs808689	0.038304	-4.39	0.18	748	1	top1	0.038	0.0082	-0.18	0.857153
NPIPA1	16	15031271	15045913	0.643	rs17200189	2	rs3198697	0.168	-5.7	-0.307	104	6	lasso	0.29	2.3e-13	0.7854	0.432	0.643	rs7185689	1.76	rs3198697	0.168	-5.7	0.17	104	6	lasso	0.29	2.3e-13	-0.17987	0.85726
RP11-528I4.2	4	56413306	56414056	0.144	rs4496649	3.11	rs473005	0.01216	-3.55	-1.848	403	403	blup	0.068	0.00058	0.9296	0.352576	0.144	rs4516787	-3.51	rs473005	0.01216	-3.55	-0.036	403	403	blup	0.068	0.00058	0.17964	0.85743
CBR1	21	37443248	37445464	0.485	rs2246860	-2.69	rs2276228	0.119528	5.31	-1.088	512	1	top1	0.12	5.9e-06	-1.088	0.2766	0.485	rs9985060	-3.44	rs2276228	0.119528	5.31	-0.179	512	1	top1	0.12	5.9e-06	-0.179	0.8579
GPALPP1	13	45563687	45607746	0.365	rs9567523	-3	rs1175384	0.21088	-6.18	-0.244	348	1	top1	0.21	9.9e-10	0.244	0.80723	0.365	rs1572555	-2.32	rs1175384	0.21088	-6.18	0.179	348	1	top1	0.21	9.9e-10	-0.179	0.858
FSD1	19	4304597	4323833	0.3618	rs11085096	3.65	rs10417017	0.022781	3.85	-0.222	370	18	enet	0.062	0.001	0.32421	0.74578	0.3618	rs350887	3.46	rs10417017	0.022781	3.85	-0.074	370	18	enet	0.062	0.001	0.17816	0.858597
RP11-182J1.16	15	84841242	84850986	0.2978	rs6602991	-2.7	rs6603018	0.039263	-4.62	-1.392	254	8	lasso	0.082	0.00017	0.98099	0.327	0.2978	rs12908225	2.24	rs6603018	0.039263	-4.62	-0.467	254	8	lasso	0.082	0.00017	-0.1781	0.85864
KCTD10	12	109886461	109915206	0.3304	rs7313797	4.66	rs11832371	0.034528	-4.42	0.517	428	44	enet	0.05	0.0029	-1.29901	0.193942	0.3304	rs3742021	4.85	rs11832371	0.034528	-4.42	2.361	428	44	enet	0.05	0.0029	-0.1779	0.85882
RP11-542G1.1	4	76194278	76286392	0.683	rs4269201	-3.62	rs1000570	0.24658	-6.63	-2.376	393	33	enet	0.39	1.1e-18	1.98288	0.047381	0.683	rs324727	-2.57	rs1000570	0.24658	-6.63	0.034	393	33	enet	0.39	1.1e-18	-0.17772	0.85895
SF3A3	1	38422647	38456593	0.172	rs12049327	-2.85	rs473279	0.188	5.59	1.718	470	1	top1	0.19	9.3e-09	1.718	0.085797	0.172	rs4970579	-3.315	rs473279	0.188	5.59	0.177	470	1	top1	0.19	9.3e-09	0.177	0.859508
HAGH	16	1845621	1876967	0.4032	rs3785272	3.64	rs2437744	0.286	6.92	0.464	475	1	top1	0.29	3.8e-13	0.464	0.643	0.4032	rs8055439	3.38	rs2437744	0.286	6.92	-0.177	475	1	top1	0.29	3.8e-13	-0.177	0.85951
RP11-274B21.10	7	128307097	128308210	0.5181	rs3993434	-2.44	rs339072	0.173719	-6.23	1.135	365	43	enet	0.31	2.5e-14	-0.20376	0.838538	0.5181	rs6467164	3.53	rs339072	0.173719	-6.23	-0.17	365	43	enet	0.31	2.5e-14	-0.17646	0.859929
RMI2	16	11343506	11445619	0.7473	rs11074939	3.73	rs415595	0.18	6.39	-0.317	513	17	lasso	0.31	2.7e-14	-0.69421	0.488	0.7473	rs7195296	2.84	rs415595	0.18	6.39	0.091	513	17	lasso	0.31	2.7e-14	-0.17564	0.86057
CYP4F34P	13	19315870	19316858	0.282	rs11618444	-2.9	rs3098951	0.1299	4.79	0.209	215	1	top1	0.13	2.3e-06	0.209	0.83445	0.282	rs2774446	3.55	rs3098951	0.1299	4.79	-0.175	215	1	top1	0.13	2.3e-06	-0.175	0.861
CCDC144B	17	18441117	18528921	0.247	rs2245737	-3.27	rs2071242	0.146473	-5.06	1.279	252	1	top1	0.15	4.9e-07	-1.279	0.201	0.247	rs4925144	-3.34	rs2071242	0.146473	-5.06	-0.174	252	1	top1	0.15	4.9e-07	0.174	0.862
DYNC1LI1	3	32567463	32612366	0.2409	rs7647165	2.84	rs4380451	0.011512	3.8	0.032	453	453	blup	0.065	0.0008	-1.4393	0.15	0.2409	rs12493968	-2.78	rs4380451	0.011512	3.8	-0.056	453	453	blup	0.065	0.0008	0.17344	0.862308
RP3-465N24.5	1	25592593	25593627	0.7276	rs2361150	2.68	rs1053438	0.165	5.61	-1.333	359	8	lasso	0.45	8.5e-22	0.56266	0.573668	0.7276	rs1702311	2.122	rs1053438	0.165	5.61	0.014	359	8	lasso	0.45	8.5e-22	-0.17325	0.862452
SCLT1	4	129786076	130014471	0.162	rs4975260	-2.74	rs10032000	0.01118	-3.74	-0.677	372	1	top1	0.011	0.099	0.677	0.498406	0.162	rs1433378	3.45	rs10032000	0.01118	-3.74	0.173	372	1	top1	0.011	0.099	-0.173	0.86265
C5orf55	5	441645	443258	0.2671	rs11747348	-3.64	rs10078	0.169789	-5.37	0.24	315	1	top1	0.17	5.4e-08	-0.24	0.81	0.2671	rs2864967	2.88	rs10078	0.169789	-5.37	0.173	315	1	top1	0.17	5.4e-08	-0.173	0.86265
ST20	15	80191182	80207598	0.6809	rs2016477	3.06	rs4778733	0.265929	-6.91	-1.186	577	27	enet	0.5	3.2e-25	2.08434	0.0371	0.6809	rs11636028	-2.97	rs4778733	0.265929	-6.91	-0.023	577	27	enet	0.5	3.2e-25	0.17291	0.86272
RP11-395N3.1	2	227668752	227669777	0.3144	rs6436666	-2.71	rs10178202	-0.005221	3.03	-0.481	460	460	blup	0.05	0.0029	0.79535	0.426	0.3144	rs11686139	4.28	rs10178202	-0.005221	3.03	-1.723	460	460	blup	0.05	0.0029	0.172	0.863448
IL4	5	132009678	132018368	0.3997	rs4705874	-3.07	rs2023823	0.207882	-6.27	1.262	406	1	top1	0.21	1.3e-09	-1.262	0.207	0.3997	rs7733814	3.11	rs2023823	0.207882	-6.27	0.171	406	1	top1	0.21	1.3e-09	-0.171	0.86422
ZBED6CL	7	150026938	150029808	0.3305	rs7796182	-2.86	rs11769348	0.2127	-5.94	-0.773	352	1	top1	0.21	8.2e-10	0.773	0.439522	0.3305	rs7789612	2.94	rs11769348	0.2127	-5.94	0.171	352	1	top1	0.21	8.2e-10	-0.171	0.864224
RP4-584D14.7	7	150038860	150039696	0.1833	rs7796182	-2.86	rs11769348	0.145476	5.29	-0.773	352	1	top1	0.15	5.4e-07	-0.773	0.439522	0.1833	rs7789612	2.94	rs11769348	0.145476	5.29	0.171	352	1	top1	0.15	5.4e-07	0.171	0.864224
DAB1	1	57460451	58809075	0.4242	rs1815274	3.46	rs17117873	0.193	-6.06	0.469	612	1	top1	0.19	5.5e-09	-0.469	0.63907	0.4242	rs697594	-2.388	rs17117873	0.193	-6.06	0.171	612	1	top1	0.19	5.5e-09	-0.171	0.864224
NIT2	3	100053545	100075710	0.1897	rs7641299	-2.7	rs3772693	0.126576	-4.97	0.15	369	1	top1	0.13	3.1e-06	-0.15	0.881	0.1897	rs6791887	-3.05	rs3772693	0.126576	-4.97	0.171	369	1	top1	0.13	3.1e-06	-0.171	0.864224
TOMM70A	3	100082275	100120036	0.1858	rs7641299	-2.7	rs3772693	0.103206	4.2	0.15	403	1	top1	0.1	2.6e-05	0.15	0.881	0.1858	rs6791887	-3.05	rs3772693	0.103206	4.2	0.171	403	1	top1	0.1	2.6e-05	0.171	0.864224
RP11-598F7.5	12	273830	275487	0.3135	rs1541464	3.7	rs16932134	0.012599	4.32	1.869	307	4	lasso	0.082	0.00017	0.27335	0.784582	0.3135	rs7135697	-2.61	rs16932134	0.012599	4.32	-0.865	307	4	lasso	0.082	0.00017	0.1707	0.86443
SLC35G6	17	7384721	7386383	0.251	rs8075218	-2.61	rs872346	-0.005849	-3.23	1.047	493	493	blup	0.061	0.0011	2.1349	0.0328	0.251	rs17806045	-2.99	rs872346	-0.005849	-3.23	-0.0212	493	493	blup	0.061	0.0011	0.16945	0.865
RP11-477N3.1	2	54309691	54312203	0.2463	rs1727505	2.58	rs1363061	0.017419	-3.76	-0.99	453	453	blup	0.059	0.0013	0.44209	0.658	0.2463	rs17045807	3.26	rs1363061	0.017419	-3.76	-1.029	453	453	blup	0.059	0.0013	-0.1694	0.865504
ABHD12	20	25275379	25371619	0.249	rs6050438	2.71	rs2227890	0.265795	7.1	1.804	364	38	enet	0.29	2.9e-13	2.0461	0.0407	0.249	rs6050359	3.08	rs2227890	0.265795	7.1	-0.436	364	38	enet	0.29	2.9e-13	0.1692	0.86564
PON3	7	94989256	95025675	0.2372	rs12155512	3.83	rs978903	0.184937	-5.58	0.424	456	1	top1	0.18	1.3e-08	-0.424	0.671566	0.2372	rs12538293	-2.93	rs978903	0.184937	-5.58	-0.169	456	1	top1	0.18	1.3e-08	0.169	0.865797
EFCAB1	8	49623348	49647870	0.3839	rs1828494	3.77	rs4873289	0.180909	5.61	-0.508	292	18	enet	0.23	1.9e-10	-1.40608	0.16	0.3839	rs16939099	3.29	rs4873289	0.180909	5.61	0.519	292	18	enet	0.23	1.9e-10	-0.1684	0.866
TBC1D20	20	416124	443197	0.391	rs6107740	-3.54	rs6084439	0.088357	-4.48	0.468	587	8	lasso	0.11	1.3e-05	-0.1547	0.8771	0.391	rs4813850	-2.92	rs6084439	0.088357	-4.48	0.752	587	8	lasso	0.11	1.3e-05	-0.1681	0.86651
KCNH6	17	61600695	61626338	0.114	rs3730043	2.87	rs4968656	0.103872	-4.54	0.233	271	1	top1	0.1	2.4e-05	-0.233	0.816	0.114	rs2286571	2.69	rs4968656	0.103872	-4.54	0.167	271	1	top1	0.1	2.4e-05	-0.167	0.867
AC024937.4	3	195723609	195725104	0.7006	rs7636047	2.32	rs4927848	0.361865	-7.8	-0.759	294	16	lasso	0.43	1.6e-20	0.5708	0.568	0.7006	rs7625441	3.16	rs4927848	0.361865	-7.8	-0.055	294	16	lasso	0.43	1.6e-20	0.16722	0.867195
AC016722.2	2	47055003	47086146	0.2418	rs6749716	3.27	rs6742593	0.099281	-4.94	2.215	598	1	top1	0.099	3.7e-05	-2.215	0.0268	0.2418	rs13410472	2.89	rs6742593	0.099281	-4.94	0.167	598	1	top1	0.099	3.7e-05	-0.167	0.86737
NDUFV1	11	67374323	67380006	0.2041	rs12418774	-2.35	rs4024254	0.154	5.24	-0.64	262	1	top1	0.15	2.4e-07	-0.64	0.522	0.2041	rs10750808	-2.52	rs4024254	0.154	5.24	-0.166	262	1	top1	0.15	2.4e-07	-0.166	0.868
C10orf32	10	104613980	104624718	0.2741	rs732998	-4.7	rs9527	0.130107	-5.48	-0.422	343	3	lasso	0.15	4.7e-07	0.91623	0.359544	0.2741	rs11574849	-3.51	rs9527	0.130107	-5.48	0.174	343	3	lasso	0.15	4.7e-07	-0.16607	0.868103
KDM4B	19	4969125	5153606	0.2702	rs11085096	3.65	rs4806985	0.010394	4.07	2.061	419	32	enet	0.1	3.3e-05	0.31071	0.75602	0.2702	rs10407399	-3.88	rs4806985	0.010394	4.07	0.88	419	32	enet	0.1	3.3e-05	-0.165864	0.868264
MUC20	3	195447753	195467994	0.8172	rs34468408	-2.13	rs11926771	0.220842	5.94	0.375	299	22	lasso	0.46	1.4e-22	-0.038	0.97	0.8172	rs6605338	-3.08	rs11926771	0.220842	5.94	0.826	299	22	lasso	0.46	1.4e-22	-0.16574	0.868365
LSM6	4	147096837	147121152	0.368	rs17021253	-2.82	rs3775498	0.108569	4.53	-1.75	371	1	top1	0.11	1.6e-05	-1.75	0.080118	0.368	rs3935131	-3.07	rs3775498	0.108569	4.53	-0.165	371	1	top1	0.11	1.6e-05	-0.165	0.86894
GPR35	2	241544848	241570676	0.6846	rs6718518	-3.6	rs4676411	0.376272	-7.77	-0.9	500	1	top1	0.38	1e-17	0.9	0.368	0.6846	rs4413160	2.91	rs4676411	0.376272	-7.77	0.165	500	1	top1	0.38	1e-17	-0.165	0.868944
ZNF607	19	38187264	38210691	0.1301	rs12982415	-2.78	rs2927747	0.071465	-4.44	-0.363	296	296	blup	0.082	0.00018	0.75961	0.44749	0.1301	rs856299	3.01	rs2927747	0.071465	-4.44	0.462	296	296	blup	0.082	0.00018	-0.164016	0.869718
KIAA1551	12	32112304	32146039	0.2485	rs11051794	2.64	rs4931003	0.244777	6.28	0.353	527	1	top1	0.24	3.1e-11	0.353	0.724088	0.2485	rs12229856	4.15	rs4931003	0.244777	6.28	-0.164	527	1	top1	0.24	3.1e-11	-0.164	0.86973
PRKAB2	1	146626685	146644129	0.1585	rs11579824	2.55	rs10900314	-0.00635	-3.22	0.016	380	380	blup	0.017	0.055	0.38619	0.699358	0.1585	rs6677424	2.649	rs10900314	-0.00635	-3.22	-0.125	380	380	blup	0.017	0.055	-0.16381	0.869877
CCDC74A	2	132285406	132291239	0.4344	rs4353696	3.06	rs7572535	0.119922	-4.76	-0.799	157	7	lasso	0.17	5e-08	0.11461	0.909	0.4344	rs13414484	2.59	rs7572535	0.119922	-4.76	0.043	157	7	lasso	0.17	5e-08	0.1637	0.869943
PLEKHB1	11	73357223	73373864	0.1716	rs12802869	-2.79	rs11235907	0.0424	4.24	-0.344	345	1	top1	0.042	0.0057	-0.344	0.731	0.1716	rs11235911	3.37	rs11235907	0.0424	4.24	0.164	345	1	top1	0.042	0.0057	0.164	0.87
ATP5G3	2	176040986	176048942	0.2877	rs2072538	3.29	rs268230	0.066452	4.78	1.687	355	1	top1	0.066	0.00068	1.687	0.0916	0.2877	rs12693068	-3.38	rs268230	0.066452	4.78	-0.163	355	1	top1	0.066	0.00068	-0.163	0.870518
IL21R	16	27413483	27462115	0.3537	rs10521141	2.51	rs12922976	0.263	-7.1	-0.611	508	508	blup	0.29	4.1e-13	0.36349	0.716	0.3537	rs8061733	-3.28	rs12922976	0.263	-7.1	1.203	508	508	blup	0.29	4.1e-13	-0.16228	0.87108
ING5	2	242641455	242668893	0.554	rs7595071	3.41	rs7601544	0.238542	-6.48	0.483	236	7	lasso	0.31	2.8e-14	-0.26383	0.792	0.554	rs741776	2.66	rs7601544	0.238542	-6.48	-0.725	236	7	lasso	0.31	2.8e-14	0.1621	0.871244
GTPBP10	7	89964537	90020769	0.3182	rs6465280	3.07	rs917660	0.271751	-6.63	0.171	475	1	top1	0.27	1.8e-12	-0.171	0.864224	0.3182	rs10250948	2.95	rs917660	0.271751	-6.63	0.162	475	1	top1	0.27	1.8e-12	-0.162	0.871306
RP11-139H15.1	15	55609382	55611128	0.2118	rs7168869	2.32	rs8024695	0.158296	-5.12	0.578	446	1	top1	0.16	1.6e-07	-0.578	0.563	0.2118	rs17818939	2.86	rs8024695	0.158296	-5.12	-0.161	446	1	top1	0.16	1.6e-07	0.161	0.87209
LINC00035	7	73149368	73150384	0.3224	rs222999	2.82	rs4324825	0.15941	-5.23	2.739	277	1	top1	0.16	1.5e-07	-2.739	0.006163	0.3224	rs28452991	2.36	rs4324825	0.15941	-5.23	-0.161	277	1	top1	0.16	1.5e-07	0.161	0.872093
ZNF124	1	247285277	247335318	0.5626	rs1857585	-3.39	rs4925715	0.387	-7.93	1.092	467	1	top1	0.39	2.5e-18	-1.092	0.274833	0.5626	rs12075454	3.136	rs4925715	0.387	-7.93	0.161	467	1	top1	0.39	2.5e-18	-0.161	0.872093
SHC3	9	91628060	91793682	0.2258	rs10797116	-3.04	rs4876978	-0.004451	3.53	-0.634	461	13	enet	0.012	0.094	-0.47714	0.633263	0.2258	rs6559318	3.99	rs4876978	-0.004451	3.53	0.057	461	13	enet	0.012	0.094	0.16093	0.872146
PARP14	3	122399465	122449687	0.3784	rs2060090	3.38	rs7647458	-0.002621	3.87	0.09	548	548	blup	0.027	0.023	-1.2761	0.202	0.3784	rs2650950	2.94	rs7647458	-0.002621	3.87	-1.921	548	548	blup	0.027	0.023	0.16063	0.872384
PXK	3	58318607	58411748	0.2572	rs2120577	2.62	rs3773005	0.109277	4.91	0.788	456	40	enet	0.14	6.7e-07	0.0495	0.961	0.2572	rs1658367	-2.59	rs3773005	0.109277	4.91	-1.186	456	40	enet	0.14	6.7e-07	-0.16018	0.872741
CTD-2256P15.4	5	10264709	10267258	0.5503	rs12187229	2.65	rs10067744	0.260301	-6.59	0.261	606	1	top1	0.26	6.2e-12	-0.261	0.794	0.5503	rs1015588	2.99	rs10067744	0.260301	-6.59	-0.16	606	1	top1	0.26	6.2e-12	0.16	0.87288
PDLIM4	5	131593364	131609147	0.1766	rs739719	2.72	rs162904	0.030752	3.82	-0.143	404	1	top1	0.031	0.016	-0.143	0.886	0.1766	rs7733814	3.11	rs162904	0.030752	3.82	-0.16	404	1	top1	0.031	0.016	-0.16	0.87288
SNX11	17	46180719	46200436	0.154	rs2256020	3	rs11654627	-0.003105	-3.48	-0.952	446	446	blup	0.046	0.0041	2.6077	0.00912	0.154	rs2597164	3.28	rs11654627	-0.003105	-3.48	1.654	446	446	blup	0.046	0.0041	0.15951	0.873
ZNF205	16	3162561	3170518	0.2122	rs12918081	-3.09	rs2735537	-0.00551	-3.55	0.61	385	385	blup	0.021	0.04	-0.40424	0.686	0.2122	rs2107321	-2.93	rs2735537	-0.00551	-3.55	0.823	385	385	blup	0.021	0.04	0.15963	0.87317
LINC00264	10	26878794	26883253	0.2795	rs10829153	-3.06	rs702988	0.10778	4.36	0.77	444	30	enet	0.11	1.1e-05	1.82661	0.067758	0.2795	rs7898882	-2.74	rs702988	0.10778	4.36	-0.715	444	30	enet	0.11	1.1e-05	0.15947	0.873299
F2RL1	5	76114758	76131140	0.2479	rs4326119	3.02	rs2607351	-0.00629	3.54	1.111	562	562	blup	0.023	0.032	1.96238	0.0497	0.2479	rs12189028	-3.37	rs2607351	-0.00629	3.54	0.72	562	562	blup	0.023	0.032	0.1592	0.8735
TAS2R31	12	11182986	11184006	0.1949	rs1972571	2.78	rs10845288	0.046843	4.46	-0.525	393	4	lasso	0.087	0.00011	-0.81125	0.417223	0.1949	rs2951781	-2.47	rs10845288	0.046843	4.46	0.011	393	4	lasso	0.087	0.00011	-0.1591	0.87361
RP4-800G7.2	7	148982372	148994403	0.6865	rs6974082	-2.91	rs10228007	0.088885	-6.17	0.67	386	18	lasso	0.29	2.4e-13	-0.05736	0.954258	0.6865	rs11761128	3.27	rs10228007	0.088885	-6.17	-0.858	386	18	lasso	0.29	2.4e-13	-0.15895	0.873706
TDP1	14	90421283	90511106	0.3327	rs17717812	-2.84	rs12889533	0.0313	4.14	0.271	435	435	blup	0.06	0.0012	-0.734723	0.462508	0.3327	rs870657	-3.12	rs12889533	0.0313	4.14	0.119	435	435	blup	0.06	0.0012	-0.1588	0.87386
RP11-1C8.5	8	104476617	104481213	0.1958	rs1512350	-3.2	rs2080609	0.085467	-4.32	-1.44	404	1	top1	0.085	0.00013	1.44	0.15	0.1958	rs16870060	-2.03	rs2080609	0.085467	-4.32	0.159	404	1	top1	0.085	0.00013	-0.159	0.874
RP11-685M7.3	11	10830844	10844478	0.4175	rs899010	4.07	rs11042983	0.121	-4.52	0.74	696	1	top1	0.12	5.3e-06	-0.74003	0.459	0.4175	rs1486529	-2.99	rs11042983	0.121	-4.52	0.159	696	1	top1	0.12	5.3e-06	-0.158577	0.874
SPATA7	14	88851268	88936694	0.2128	rs4904410	-3.5	rs2295135	0.217	-6.35	0.721	465	3	lasso	0.23	1.7e-10	-0.857402	0.391223	0.2128	rs6575004	-2.9	rs2295135	0.217	-6.35	0.039	465	3	lasso	0.23	1.7e-10	0.1583	0.87419
SNTG2	2	946554	1371385	0.1816	rs1320362	3.63	rs6548201	0.010057	-3.65	-0.847	505	505	blup	0.028	0.021	0.76055	0.447	0.1816	rs12994164	3.4	rs6548201	0.010057	-3.65	-0.521	505	505	blup	0.028	0.021	0.1581	0.874396
RP11-923I11.4	12	52217287	52229280	0.2	rs2067763	-3.75	rs12369744	0.001751	3.97	0.935	490	490	blup	0.042	0.0059	0.01238	0.990119	0.2	rs2641534	-3.12	rs12369744	0.001751	3.97	-0.545	490	490	blup	0.042	0.0059	0.1581	0.87441
TMEM9	1	201103900	201140702	0.2889	rs4915501	2.77	rs7542768	0.144	4.89	0.919	668	1	top1	0.14	6.2e-07	0.919	0.358096	0.2889	rs6427864	2.828	rs7542768	0.144	4.89	-0.158	668	1	top1	0.14	6.2e-07	-0.158	0.874457
KBTBD12	3	127634075	127706514	0.2048	rs6776442	-3.33	rs16839044	0.123332	-4.82	0.374	384	1	top1	0.12	4.1e-06	-0.374	0.708	0.2048	rs3773159	3.48	rs16839044	0.123332	-4.82	0.158	384	1	top1	0.12	4.1e-06	-0.158	0.874457
NOC3L	10	96075085	96122716	0.4439	rs4523622	-3.42	rs17439123	0.322123	7.17	0.095	332	1	top1	0.32	6.7e-15	0.095	0.924315	0.4439	rs11187877	-2.38	rs17439123	0.322123	7.17	0.158	332	1	top1	0.32	6.7e-15	0.158	0.874457
TRGV5P	7	38384631	38385100	0.45	rs9655397	-3.24	rs12532845	0.230956	6.28	2.064	638	1	top1	0.23	1.3e-10	2.064	0.039018	0.45	rs17618395	-3.04	rs12532845	0.230956	6.28	-0.157	638	1	top1	0.23	1.3e-10	-0.157	0.875245
NBL1	1	19967048	19984945	0.1572	rs877064	-3.5	rs214346	-0.00392	-3.76	-1.306	529	529	blup	0.023	0.031	-0.12099	0.903698	0.1572	rs518588	3.141	rs214346	-0.00392	-3.76	-0.465	529	529	blup	0.023	0.031	-0.15627	0.875818
FANCG	9	35073832	35080013	0.2596	rs7040391	-2.79	rs10972284	0.071129	-4.91	-0.217	343	12	enet	0.098	4e-05	0.28698	0.774126	0.2596	rs10972462	3.12	rs10972284	0.071129	-4.91	-0.053	343	12	enet	0.098	4e-05	-0.15611	0.875947
DNAH2	17	7620672	7737062	0.333	rs3027178	-3.29	rs9889453	0.050578	4.11	-0.734	514	7	lasso	0.077	0.00027	-0.4404	0.66	0.333	rs17806045	-2.99	rs9889453	0.050578	4.11	-0.384	514	7	lasso	0.077	0.00027	-0.1558	0.876
PLD2	17	4710391	4726729	0.439	rs7207359	3.88	rs3786043	0.220557	-6.57	0.125	436	6	lasso	0.28	1.1e-12	0.4304	0.667	0.439	rs6066	2.93	rs3786043	0.220557	-6.57	-0.169	436	6	lasso	0.28	1.1e-12	0.1558	0.876
CTD-2287O16.1	5	115387607	115387986	0.4885	rs28028	-4.59	rs2303752	-0.004002	3.83	-0.527	594	8	lasso	0.042	0.006	-0.66494	0.506	0.4885	rs1363154	-2.44	rs2303752	-0.004002	3.83	0.028	594	8	lasso	0.042	0.006	-0.156	0.87602
RP11-752G15.6	15	83419316	83423789	0.1917	rs17158366	-2.74	rs1124911	0.172014	5.52	-0.591	241	1	top1	0.17	4.4e-08	-0.591	0.555	0.1917	rs783528	-2.25	rs1124911	0.172014	5.52	-0.156	241	1	top1	0.17	4.4e-08	-0.156	0.87603
SUMF2	7	56131695	56148363	0.3685	rs816214	2.71	rs4424212	0.185	5.82	1.565	278	1	top1	0.19	1.3e-08	1.565	0.117583	0.3685	rs34279655	-2.61	rs4424212	0.185	5.82	0.156	278	1	top1	0.19	1.3e-08	0.156	0.876033
AC004985.12	7	44001189	44012924	0.6027	rs10228823	-3.86	rs10229021	0.15803	5.92	-1.905	366	36	enet	0.35	4e-16	-1.95466	0.050623	0.6027	rs17209297	-3.48	rs10229021	0.15803	5.92	-0.439	366	36	enet	0.35	4e-16	-0.15591	0.876108
RP11-1348G14.4	16	28814097	28829149	0.2458	rs153103	-2.85	rs7201929	0.105	5.38	-0.529	185	10	enet	0.17	8.3e-08	-0.47781	0.633	0.2458	rs889683	2.11	rs7201929	0.105	5.38	-0.018	185	10	enet	0.17	8.3e-08	0.15578	0.87621
RP4-798A10.2	1	16787443	16789782	0.4568	rs279022	2.17	rs12093260	0.0313	5.22	-0.144	237	22	enet	0.16	1.3e-07	0.06292	0.949831	0.4568	rs945416	-3.267	rs12093260	0.0313	5.22	-0.434	237	22	enet	0.16	1.3e-07	-0.15555	0.876387
ERVK13-1	16	2710350	2723445	0.4822	rs12918081	-3.09	rs11648529	0.288	-6.8	0.705	307	1	top1	0.29	2.9e-13	-0.705	0.481	0.4822	rs17793970	-3.35	rs11648529	0.288	-6.8	0.155	307	1	top1	0.29	2.9e-13	-0.155	0.87682
SFXN3	10	102790991	102800998	0.2596	rs10883634	3.11	rs12217775	-0.004114	-3.23	0.868	416	416	blup	0.088	9.9e-05	0.87199	0.383214	0.2596	rs17113682	-2.86	rs12217775	-0.004114	-3.23	2.423	416	416	blup	0.088	9.9e-05	0.15483	0.876958
SLC22A17	14	23815515	23822121	0.2645	rs4671	3.68	rs12433901	-0.00408	3.39	0.711	461	36	enet	0.12	5.1e-06	0.521993	0.601675	0.2645	rs3783436	-3.33	rs12433901	-0.00408	3.39	-1.226	461	36	enet	0.12	5.1e-06	0.1543	0.87736
SEC16A	9	139334549	139372141	0.2252	rs2811751	-2.54	rs10870070	0.075587	-4.17	-1.052	376	1	top1	0.076	0.0003	1.052	0.2928	0.2252	rs12378485	2.64	rs10870070	0.075587	-4.17	-0.154	376	1	top1	0.076	0.0003	0.154	0.87761
CCDC13	3	42749761	42814696	0.4146	rs3843370	4.31	rs13090185	0.178183	5.48	-0.638	451	1	top1	0.18	2.4e-08	-0.638	0.523	0.4146	rs704966	-2.74	rs13090185	0.178183	5.48	0.154	451	1	top1	0.18	2.4e-08	0.154	0.87761
BPIFB4	20	31667450	31699557	0.297	rs291695	2.83	rs2070327	0.131504	5.91	1.559	404	404	blup	0.16	1.9e-07	1.8235	0.0682	0.297	rs6087943	-2.15	rs2070327	0.131504	5.91	0.262	404	404	blup	0.16	1.9e-07	0.1536	0.877938
RP11-295M18.2	1	221002597	221005771	0.2294	rs7544009	-2.96	rs11118622	0.126	5.18	0.767	402	3	lasso	0.14	6.7e-07	1.36671	0.171717	0.2294	rs7544009	-2.602	rs11118622	0.126	5.18	-0.252	402	3	lasso	0.14	6.7e-07	-0.15318	0.878257
RNF207	1	6266189	6281252	0.3252	rs6692407	2.91	rs10864433	0.0248	-4.81	-1.005	448	19	enet	0.11	1.3e-05	0.83783	0.402127	0.3252	rs551207	-2.657	rs10864433	0.0248	-4.81	-0.306	448	19	enet	0.11	1.3e-05	-0.15307	0.878344
COQ6	14	74416629	74428606	0.1983	rs2190875	-4.17	rs12431489	0.0235	-4.11	-0.78	411	411	blup	0.03	0.017	1.07595	0.281948	0.1983	rs11159076	3.33	rs12431489	0.0235	-4.11	0.227	411	411	blup	0.03	0.017	-0.153	0.87842
RHD	1	25598884	25656936	0.6767	rs2361150	2.68	rs4649084	0.244	6.38	-1.036	360	8	lasso	0.48	7.2e-24	0.20088	0.840793	0.6767	rs1702311	2.122	rs4649084	0.244	6.38	0.081	360	8	lasso	0.48	7.2e-24	-0.15268	0.878648
CHCHD2	7	56169262	56174269	0.2952	rs816214	2.71	rs10499761	0.119464	6.3	0.888	268	11	enet	0.23	1.5e-10	-0.00364	0.997099	0.2952	rs34279655	-2.61	rs10499761	0.119464	6.3	-0.106	268	11	enet	0.23	1.5e-10	-0.15258	0.878732
TCTN3	10	97423158	97453900	0.3618	rs7916395	3.46	rs4551688	-0.00644	-3.9	0.449	521	521	blup	0.051	0.0026	-0.38317	0.701597	0.3618	rs17476930	2.81	rs4551688	-0.00644	-3.9	1.594	521	521	blup	0.051	0.0026	-0.15256	0.878747
GBAS	7	56019486	56067874	0.2406	rs10251825	-2.81	rs7793921	0.041107	4.77	-1.869	286	5	lasso	0.11	1.7e-05	-1.32167	0.186277	0.2406	rs34279655	-2.61	rs7793921	0.041107	4.77	-0.027	286	5	lasso	0.11	1.7e-05	-0.15241	0.878864
INVS	9	102861538	103063282	0.5706	rs4743367	-4.32	rs10988943	0.202115	6.46	0.611	289	10	lasso	0.25	2.7e-11	0.88438	0.37649	0.5706	rs7026022	3.21	rs10988943	0.202115	6.46	0.318	289	10	lasso	0.25	2.7e-11	0.15226	0.878981
MIR4454	5	170174051	170215577	0.246	rs1013922	3.57	rs11746250	0.07783	-4.89	-1.255	510	7	lasso	0.098	4.2e-05	0.61593	0.538	0.246	rs9313506	-3.47	rs11746250	0.07783	-4.89	-0.249	510	7	lasso	0.098	4.2e-05	-0.1521	0.87909
LRIT3	4	110769358	110793471	0.295	rs244036	-2.49	rs10516559	0.112438	-5.59	-0.594	407	1	top1	0.11	1.1e-05	0.594	0.552512	0.295	rs13111540	-3.25	rs10516559	0.112438	-5.59	0.151	407	1	top1	0.11	1.1e-05	-0.151	0.87998
MEIS3P1	17	15689932	15690889	0.613	rs11650427	3.25	rs2324027	0.300417	-6.89	-1.116	332	1	top1	0.3	7.9e-14	1.116	0.264	0.613	rs2240593	2.6	rs2324027	0.300417	-6.89	-0.151	332	1	top1	0.3	7.9e-14	0.151	0.88
UBA6-AS1	4	68566998	68946670	0.391	rs13109954	2.59	rs1048447	0.148469	-6.24	-0.98	402	5	lasso	0.19	7.9e-09	0.11631	0.90741	0.391	rs977728	2.08	rs1048447	0.148469	-6.24	-0.552	402	5	lasso	0.19	7.9e-09	0.1506	0.88029
SLC35E2B	1	1592939	1624167	0.6296	rs28710181	2.84	rs4648786	0.221	-5.93	-0.49	307	8	lasso	0.34	8.4e-16	0.00891	0.992888	0.6296	rs12077700	2.272	rs4648786	0.221	-5.93	-0.2059	307	8	lasso	0.34	8.4e-16	0.15022	0.880591
POPDC2	3	119355304	119384171	0.2649	rs4688046	-3.62	rs8007	0.150048	-5.24	-0.744	516	1	top1	0.15	3.5e-07	0.744	0.457	0.2649	rs2472671	-2.94	rs8007	0.150048	-5.24	-0.15	516	1	top1	0.15	3.5e-07	0.15	0.880765
RBM26-AS1	13	79980444	79998463	0.719	rs9574346	2.83	rs1155848	0.47764	8.79	0.759	395	11	lasso	0.48	4.9e-24	0.83364	0.40448	0.719	rs2329127	3.2	rs1155848	0.47764	8.79	0.246	395	11	lasso	0.48	4.9e-24	-0.14948	0.881
FAM131C	1	16384264	16400127	0.5039	rs279022	1.87	rs10927902	0.296	6.95	1.537	371	6	lasso	0.31	2.8e-14	1.46383	0.143241	0.5039	rs945416	-3.267	rs10927902	0.296	6.95	0.287	371	6	lasso	0.31	2.8e-14	0.1496	0.88108
CBR3-AS1	21	37504209	37528615	0.311	rs2246860	-2.69	rs2835314	0.027865	-3.57	0.574	508	1	top1	0.028	0.021	-0.574	0.566	0.311	rs9985060	-3.44	rs2835314	0.027865	-3.57	0.149	508	1	top1	0.028	0.021	-0.149	0.8816
STX2	12	131274145	131323811	0.7301	rs1195575	-2.98	rs4759793	0.475474	-8.8	1.997	642	17	lasso	0.48	5.2e-24	-2.05014	0.040351	0.7301	rs11060966	3.09	rs4759793	0.475474	-8.8	0.176	642	17	lasso	0.48	5.2e-24	-0.1486	0.88187
ZNF318	6	43274872	43337216	0.2013	rs2756175	3.82	rs6941212	0.069124	-4.13	-0.009	413	1	top1	0.069	0.00054	0.009	0.992819	0.2013	rs16869037	-3.09	rs6941212	0.069124	-4.13	0.148	413	1	top1	0.069	0.00054	-0.148	0.882
RP11-388M20.6	16	31193832	31194606	0.1739	rs12445568	-4.93	rs8057320	0.0783	-4.67	-2.107	249	1	top1	0.078	0.00024	2.107	0.0351	0.1739	rs11150624	-3.02	rs8057320	0.0783	-4.67	0.148	249	1	top1	0.078	0.00024	-0.148	0.88234
PRSS50	3	46753605	46854064	0.4473	rs4619820	-3.07	rs6763025	0.019201	5.12	0.097	317	40	enet	0.15	2.4e-07	0.1141	0.909	0.4473	rs9862186	-2.9	rs6763025	0.019201	5.12	0.795	317	40	enet	0.15	2.4e-07	0.14769	0.882589
CYFIP1	15	22892005	23004683	0.282	rs12102024	-3.32	rs8036575	0.041354	-3.43	2.461	177	177	blup	0.059	0.0013	-1.7576	0.0788	0.282	rs17841095	3.92	rs8036575	0.041354	-3.43	0.185	177	177	blup	0.059	0.0013	-0.14762	0.88265
PRKXP1	15	101093734	101099159	0.7872	rs12591128	-3.04	rs12460	0.54064	-9.26	-0.31	592	14	enet	0.58	8e-31	0.97723	0.328	0.7872	rs12442846	-2.65	rs12460	0.54064	-9.26	-0.113	592	14	enet	0.58	8e-31	-0.14757	0.88268
TMEM220	17	10602332	10633633	0.32	rs12941887	3.29	rs483734	0.136216	-5.2	-2.431	497	12	enet	0.14	6.3e-07	2.3512	0.0187	0.32	rs35779805	-3.05	rs483734	0.136216	-5.2	-0.166	497	12	enet	0.14	6.3e-07	0.14726	0.883
CDO1	5	115140430	115152651	0.4467	rs34251420	2.88	rs154759	0.161996	6.06	0.899	536	536	blup	0.26	7.9e-12	1.40556	0.16	0.4467	rs256957	2.96	rs154759	0.161996	6.06	0.225	536	536	blup	0.26	7.9e-12	0.1471	0.88309
MIR570	3	195426272	195426368	0.5662	rs34468408	-2.13	rs9820939	0.088365	4.78	0.75	286	286	blup	0.18	1.8e-08	1.1432	0.253	0.5662	rs6605338	-3.08	rs9820939	0.088365	4.78	-0.134	286	286	blup	0.18	1.8e-08	0.1466	0.883444
AC092159.2	2	677186	697371	0.283	rs1320362	3.63	rs4263142	0.005329	4.24	0.03	494	15	enet	0.073	0.00038	0.86834	0.385	0.283	rs12994164	3.4	rs4263142	0.005329	4.24	-0.495	494	15	enet	0.073	0.00038	-0.1466	0.883463
LINC00614	10	27232252	27233347	0.3058	rs11015602	3.19	rs9703520	0.139061	5.51	1.208	448	5	lasso	0.17	4.2e-08	1.22497	0.220586	0.3058	rs7898882	-2.74	rs9703520	0.139061	5.51	0.133	448	5	lasso	0.17	4.2e-08	-0.14657	0.883475
RP11-710E1.2	4	88381959	88383432	0.206	rs17668731	2.25	rs9647458	0.02515	3.8	0.059	472	472	blup	0.027	0.023	-0.40805	0.683238	0.206	rs17013157	-3.46	rs9647458	0.02515	3.8	-1.4	472	472	blup	0.027	0.023	-0.14624	0.88373
TXNDC15	5	134209493	134237215	0.3858	rs17644351	3.05	rs3733897	0.285722	6.75	-1.015	354	1	top1	0.29	4e-13	-1.015	0.31	0.3858	rs7706062	2.96	rs3733897	0.285722	6.75	0.146	354	1	top1	0.29	4e-13	0.146	0.88392
RP11-432J22.2	9	138799658	138805359	0.3377	rs10776844	2.94	rs7019280	0.165132	5.44	0.185	429	13	enet	0.17	8.3e-08	-0.27658	0.782102	0.3377	rs10121357	-2.79	rs7019280	0.165132	5.44	0.195	429	13	enet	0.17	8.3e-08	0.14587	0.884024
ASB4	7	95107756	95169544	0.2657	rs10280608	3.84	rs737902	0.131318	-5.27	-0.337	476	3	lasso	0.13	1.5e-06	0.54051	0.588843	0.2657	rs12538293	-2.93	rs737902	0.131318	-5.27	0.232	476	3	lasso	0.13	1.5e-06	-0.14573	0.884137
BAIAP3	16	1383602	1399240	0.2809	rs9937841	-2.63	rs2294605	0.0391	4.21	-0.076	463	21	enet	0.083	0.00015	-0.18876	0.85	0.2809	rs12595929	3.28	rs2294605	0.0391	4.21	-0.709	463	21	enet	0.083	0.00015	-0.14571	0.88415
PDE4C	19	18318771	18366229	0.1934	rs9636202	-2.85	rs4808762	0.058916	-4.76	-0.644	412	4	lasso	0.12	8.2e-06	0.37562	0.7072	0.1934	rs9636202	-2.95	rs4808762	0.058916	-4.76	0.942	412	4	lasso	0.12	8.2e-06	-0.145029	0.884688
SRMS	20	62172163	62178857	0.233	rs3761121	2.73	rs6090339	0.022503	-3.7	-0.021	436	1	top1	0.023	0.034	0.021	0.9832	0.233	rs6062820	3.6	rs6090339	0.022503	-3.7	-0.145	436	1	top1	0.023	0.034	0.145	0.884711
RP11-650P15.1	18	29076608	29077158	0.488	rs17742319	3.23	rs9962121	0.35373	7.52	0.383	513	1	top1	0.35	1.6e-16	0.383	0.70172	0.488	rs2912336	-3.72	rs9962121	0.35373	7.52	0.144	513	1	top1	0.35	1.6e-16	0.144	0.8855
LL22NC03-80A10.6	22	22657589	22664766	0.7024	rs5758828	-3.14	rs5757691	0.275362	-6.6	-0.515	357	9	lasso	0.32	1.1e-14	0.5048	0.613678	0.7024	rs11089978	-3.23	rs5757691	0.275362	-6.6	-0.877	357	9	lasso	0.32	1.1e-14	0.1435	0.88586
SLC5A11	16	24857162	24922949	0.6059	rs874562	-3.39	rs3803716	0.409	8.59	-2.059	398	8	lasso	0.47	3e-23	-1.96538	0.0494	0.6059	rs11074680	-3.25	rs3803716	0.409	8.59	-0.03	398	8	lasso	0.47	3e-23	-0.14343	0.88595
KCNA5	12	5153085	5155949	0.2829	rs10774292	3.21	rs10492071	0.005441	3.67	-0.282	739	739	blup	0.044	0.0051	-0.50992	0.610107	0.2829	rs11063691	2.81	rs10492071	0.005441	3.67	-0.776	739	739	blup	0.044	0.0051	-0.143	0.88631
COX7A2L	2	42560686	42652228	0.2147	rs3821349	-2.98	rs17670190	0.0416	-3.93	-0.899	486	486	blup	0.099	3.7e-05	0.73964	0.46	0.2147	rs17029490	-2.39	rs17670190	0.0416	-3.93	-2.317	486	486	blup	0.099	3.7e-05	0.1427	0.886492
RP11-390P2.4	6	139013709	139018425	0.301	rs10085294	3.61	rs6901919	0.182372	5.39	1.612	446	1	top1	0.18	1.6e-08	1.612	0.106962	0.301	rs11155004	-3.25	rs6901919	0.182372	5.39	-0.142	446	1	top1	0.18	1.6e-08	-0.142	0.887
AC000068.10	22	19444026	19444485	0.1928	rs2238774	-3.21	rs35077427	-0.00545	3.21	-0.285	563	12	enet	0.011	0.098	-0.7543	0.450668	0.1928	rs13447203	2.48	rs35077427	-0.00545	3.21	-0.514	563	12	enet	0.011	0.098	0.1421	0.887
CDK5RAP3	17	46045176	46059138	0.214	rs2256020	3	rs8082043	0.078174	4.94	-0.214	388	4	lasso	0.13	2.6e-06	0.6424	0.521	0.214	rs2597164	3.28	rs8082043	0.078174	4.94	-0.61	388	4	lasso	0.13	2.6e-06	-0.1416	0.887
IZUMO1	19	49244145	49250166	0.1941	rs9304680	3.04	rs838143	0.121087	4.6	-1.278	429	1	top1	0.12	5.1e-06	-1.278	0.20125	0.1941	rs1177825	3.07	rs838143	0.121087	4.6	-0.142	429	1	top1	0.12	5.1e-06	-0.142	0.88708
TIPRL	1	168148171	168169950	0.4135	rs7514408	2.8	rs2072776	0.286	-6.8	-0.178	467	1	top1	0.29	3.7e-13	0.178	0.858723	0.4135	rs10918774	-2.679	rs2072776	0.286	-6.8	0.141	467	1	top1	0.29	3.7e-13	-0.141	0.88787
OR7E12P	11	3412010	3412982	0.3808	rs7130882	-2.78	rs10766960	0.118	4.65	-2.239	412	1	top1	0.12	6.8e-06	-2.239	0.0252	0.3808	rs427398	-2.71	rs10766960	0.118	4.65	-0.141	412	1	top1	0.12	6.8e-06	-0.141	0.888
RP1-199J3.5	6	100023588	100024332	0.5316	rs7763983	3.16	rs486881	0.384088	-8.14	-2.111	446	50	enet	0.41	1.4e-19	1.7374	0.082324	0.5316	rs2397670	-2.87	rs486881	0.384088	-8.14	-0.384	446	50	enet	0.41	1.4e-19	-0.14089	0.888
RP11-1348G14.6	16	28761280	28761916	0.1328	rs153103	-2.85	rs12928404	0.0779	4.14	1.633	199	1	top1	0.078	0.00025	1.633	0.102	0.1328	rs12447286	2.84	rs12928404	0.0779	4.14	0.14	199	1	top1	0.078	0.00025	0.14	0.88866
CCDC15	11	124824017	124911385	0.3406	rs10893268	4.07	rs3809055	0.00745	3.99	0.716	507	49	enet	0.13	3e-06	1.59798	0.11	0.3406	rs7119403	3.09	rs3809055	0.00745	3.99	-0.605	507	49	enet	0.13	3e-06	0.139393	0.889
TRIM66	11	8633584	8693413	0.4168	rs7947230	-3.36	rs11042023	0.15	-5.9	-1.119	503	6	lasso	0.15	3.2e-07	1.47395	0.14	0.4168	rs7951027	3.34	rs11042023	0.15	-5.9	-0.657	503	6	lasso	0.15	3.2e-07	0.138095	0.89
ODF2L	1	86814344	86862023	0.2297	rs7526097	2.23	rs1407719	0.202	-5.92	1.227	446	1	top1	0.2	2.4e-09	-1.227	0.219823	0.2297	rs6667040	-3.219	rs1407719	0.202	-5.92	-0.138	446	1	top1	0.2	2.4e-09	0.138	0.89024
LA16c-349E10.1	16	705148	706194	0.3509	rs4984867	2.51	rs4984683	0.0641	4.19	1.034	458	458	blup	0.12	7.3e-06	0.13713	0.891	0.3509	rs2384973	3.43	rs4984683	0.0641	4.19	-0.674	458	458	blup	0.12	7.3e-06	-0.13719	0.89088
RP11-359M6.1	12	79933983	79944315	0.1486	rs11113425	2.94	rs11833031	0.010029	-3.99	-1.882	277	5	lasso	0.027	0.023	1.62266	0.104662	0.1486	rs6539284	-3.35	rs11833031	0.010029	-3.99	-0.175	277	5	lasso	0.027	0.023	0.1372	0.8909
CTD-3025N20.3	8	66504085	66504707	0.2171	rs2980006	3.56	rs7823840	0.22141	-6.08	2.357	360	1	top1	0.22	3.4e-10	-2.357	0.0184	0.2171	rs1554060	3.19	rs7823840	0.22141	-6.08	0.137	360	1	top1	0.22	3.4e-10	-0.137	0.891
CD55	1	207494853	207534311	0.1313	rs3748672	-2.84	rs6691942	0.0342	4.5	-0.225	369	1	top1	0.034	0.012	-0.225	0.821979	0.1313	rs17024239	2.001	rs6691942	0.0342	4.5	-0.137	369	1	top1	0.034	0.012	-0.137	0.891031
SLC9A3	5	474998	524447	0.8086	rs11747348	-3.63	rs2278254	0.257923	6.43	-1.541	345	37	enet	0.49	1.7e-24	-1.26437	0.206	0.8086	rs2864967	2.88	rs2278254	0.257923	6.43	-0.158	345	37	enet	0.49	1.7e-24	-0.1369	0.89111
MEF2A	15	100017370	100255901	0.2657	rs325383	3.3	rs260112	-0.002359	-3.25	0.471	513	513	blup	0.074	0.00035	-1.58918	0.112	0.2657	rs1223953	2.6	rs260112	-0.002359	-3.25	-0.245	513	513	blup	0.074	0.00035	0.13625	0.89162
CTGLF12P	10	49217898	49239729	0.5693	rs7910327	-2.51	rs769008	0.178792	-5.66	-0.465	168	1	top1	0.18	2.3e-08	0.465	0.641931	0.5693	rs17770989	2.08	rs769008	0.178792	-5.66	0.136	168	1	top1	0.18	2.3e-08	-0.136	0.891821
ACTC1	15	35080297	35088340	0.3316	rs8038032	-2.5	rs4924214	-0.005588	3.25	-0.562	395	395	blup	0.012	0.095	-0.6115	0.541	0.3316	rs10519967	-3.48	rs4924214	-0.005588	3.25	0.444	395	395	blup	0.012	0.095	0.13449	0.89301
MSH3	5	79950971	80172279	0.2643	rs1805355	-2.25	rs1677703	0.140272	-5.31	-0.55	481	3	lasso	0.17	7.3e-08	1.30781	0.191	0.2643	rs528441	-3.46	rs1677703	0.140272	-5.31	0.862	481	3	lasso	0.17	7.3e-08	0.1342	0.89326
RP11-482M8.3	16	87634132	87635796	0.3989	rs3748400	4.78	rs2573116	0.126	-5.79	0.04	538	8	lasso	0.15	2.8e-07	0.42788	0.669	0.3989	rs1050847	4.42	rs2573116	0.126	-5.79	0.163	538	8	lasso	0.15	2.8e-07	0.13366	0.89367
ST8SIA4	5	100142639	100238970	0.1476	rs11742323	-2.66	rs9327522	0.024498	4.1	-0.107	307	307	blup	0.028	0.02	-0.21261	0.832	0.1476	rs2216614	-2.84	rs9327522	0.024498	4.1	-0.195	307	307	blup	0.028	0.02	0.1333	0.89398
RPS24	10	79793518	79816570	0.1442	rs717300	3.78	rs3740253	0.093371	-4.64	1.392	525	1	top1	0.093	6.2e-05	-1.392	0.163922	0.1442	rs7920318	-3.45	rs3740253	0.093371	-4.64	0.133	525	1	top1	0.093	6.2e-05	-0.133	0.894193
LINC00202-1	10	27220135	27230930	0.4175	rs11015602	3.19	rs9703520	0.300559	6.88	1.208	449	1	top1	0.3	7.7e-14	1.208	0.227047	0.4175	rs7898882	-2.74	rs9703520	0.300559	6.88	0.133	449	1	top1	0.3	7.7e-14	0.133	0.894193
NSUN5P1	7	75039605	75046066	0.2008	rs757589	2.66	rs1167835	0.028972	4.26	0.087	173	4	lasso	0.057	0.0016	0.22072	0.825312	0.2008	rs7807392	-2.73	rs1167835	0.028972	4.26	0.043	173	4	lasso	0.057	0.0016	0.13295	0.894235
CACNG6	19	54495542	54515923	0.4994	rs11878489	-3	rs251850	0.033683	4.9	-1.076	462	462	blup	0.089	9.3e-05	-0.48804	0.62552	0.4994	rs454006	3.52	rs251850	0.033683	4.9	0.322	462	462	blup	0.089	9.3e-05	0.132638	0.894479
AP000322.53	21	35791013	35796264	0.39	rs2070359	3.38	rs1557265	0.031263	-3.9	2.126	496	43	enet	0.082	0.00017	-1.2453	0.213	0.39	rs1475840	2.92	rs1557265	0.031263	-3.9	-0.018	496	43	enet	0.082	0.00017	-0.1321	0.8949
ATP1B3	3	141594966	141645356	0.4879	rs17195449	3.74	rs2068229	0.074989	4.09	0.176	360	1	top1	0.075	0.00032	0.176	0.86	0.4879	rs13060724	3.1	rs2068229	0.074989	4.09	-0.132	360	1	top1	0.075	0.00032	-0.132	0.894984
ARMC1	8	66514694	66546442	0.1915	rs7842162	2.59	rs7836349	0.108921	4.5	2.358	363	1	top1	0.11	1.5e-05	2.358	0.0184	0.1915	rs1554060	3.19	rs7836349	0.108921	4.5	0.132	363	1	top1	0.11	1.5e-05	0.132	0.895
RP11-540B6.6	15	31218717	31220610	0.2482	rs12442141	3.16	rs7171208	0.104031	-4.45	-1.082	332	1	top1	0.1	2.4e-05	1.082	0.279	0.2482	rs2241493	-2.58	rs7171208	0.104031	-4.45	-0.131	332	1	top1	0.1	2.4e-05	0.131	0.89578
IGHMBP2	11	68671310	68708067	0.54	rs4930597	1.93	rs629426	0.267	8.13	-1.128	408	16	enet	0.36	4.5e-17	-1.29669	0.195	0.54	rs7124369	-2.73	rs629426	0.267	8.13	-0.038	408	16	enet	0.36	4.5e-17	-0.130239	0.896
MYRFL	12	70219084	70352877	0.5745	rs10878964	2.44	rs4512898	0.235671	6.27	-0.087	549	549	blup	0.26	7.9e-12	0.15222	0.879016	0.5745	rs789569	2.48	rs4512898	0.235671	6.27	0.44	549	549	blup	0.26	7.9e-12	-0.1302	0.89643
L2HGDH	14	50704281	50779043	0.2259	rs12588061	-2.96	rs10131991	0.0409	-3.84	0.876	395	18	enet	0.051	0.0026	-2.27201	0.023086	0.2259	rs4901026	-2.71	rs10131991	0.0409	-3.84	-0.279	395	18	enet	0.051	0.0026	0.13	0.89656
HLA-DQB1-AS1	6	32628132	32628506	0.4012	rs376892	3.41	rs17843604	0.107988	5.25	-0.94	214	11	enet	0.19	8.6e-09	-0.1317	0.895233	0.4012	rs2854275	-3.54	rs17843604	0.107988	5.25	0.913	214	11	enet	0.19	8.6e-09	0.12884	0.897
NPIPB6	16	28353876	28374829	0.1689	rs153103	-2.85	rs4788074	0.0156	-3.47	1.903	255	255	blup	0.029	0.02	-1.87215	0.0612	0.1689	rs12447286	2.84	rs4788074	0.0156	-3.47	0.271	255	255	blup	0.029	0.02	-0.12903	0.89733
PDPR	16	70147529	70195203	0.2541	rs11641905	-2.47	rs1808417	0.0728	-4.42	-0.325	191	191	blup	0.13	3.2e-06	1.36049	0.174	0.2541	rs1437134	2.83	rs1808417	0.0728	-4.42	0.36	191	191	blup	0.13	3.2e-06	0.12895	0.89739
IGLV5-52	22	22673082	22673581	0.6068	rs5758828	-3.14	rs4277621	0.220107	6.26	0.81	356	4	lasso	0.36	9.5e-17	0.8439	0.398749	0.6068	rs11089978	-3.23	rs4277621	0.220107	6.26	-0.769	356	4	lasso	0.36	9.5e-17	0.1286	0.89764
NPLOC4	17	79523913	79604172	0.499	rs2292182	-3.58	rs3934711	0.35415	-7.56	1.28	319	1	top1	0.35	1.5e-16	-1.28	0.201	0.499	rs9892257	2.56	rs3934711	0.35415	-7.56	-0.128	319	1	top1	0.35	1.5e-16	0.128	0.898
CAPN3	15	42651783	42704515	0.1993	rs2139656	3.25	rs663454	0.165489	5.16	-0.78	410	1	top1	0.17	8.2e-08	-0.78	0.435	0.1993	rs8028785	-2.85	rs663454	0.165489	5.16	0.128	410	1	top1	0.17	8.2e-08	0.128	0.89815
AADAC	3	151531825	151546276	0.2508	rs325720	3.5	rs6783297	0.008092	3.5	0.062	440	440	blup	0.041	0.0063	-0.3118	0.755	0.2508	rs17283136	2.56	rs6783297	0.008092	3.5	0.445	440	440	blup	0.041	0.0063	-0.1271	0.898858
FBXW8	12	117348761	117468953	0.2636	rs3741475	3.34	rs4767492	0.127697	5.05	-0.17	453	1	top1	0.13	2.8e-06	-0.17	0.86501	0.2636	rs10507274	5.64	rs4767492	0.127697	5.05	0.127	453	1	top1	0.13	2.8e-06	0.127	0.89894
CTC-281F24.1	17	6556792	6558328	0.33	rs11657453	-3.6	rs1557916	0.172733	-5.55	0.885	568	1	top1	0.17	4.1e-08	-0.885	0.376	0.33	rs1509123	-2.38	rs1557916	0.172733	-5.55	-0.127	568	1	top1	0.17	4.1e-08	0.127	0.899
PQLC1	18	77662420	77711664	0.219	rs1960120	-3.84	rs7233553	0.02647	-3.76	-0.454	319	319	blup	0.074	0.00036	0.5544	0.57931	0.219	rs483485	-2.35	rs7233553	0.02647	-3.76	-1.506	319	319	blup	0.074	0.00036	-0.1266	0.899296
TFAM	10	60144782	60158981	0.2014	rs2658640	3.11	rs9971104	0.103759	-4.54	0.799	436	1	top1	0.1	2.4e-05	-0.799	0.42429	0.2014	rs16911165	-3.3	rs9971104	0.103759	-4.54	0.126	436	1	top1	0.1	2.4e-05	-0.126	0.899732
RP11-324H6.5	10	51780942	51827563	0.3688	rs2813323	2.84	rs2338056	0.311429	-7.06	-0.486	262	1	top1	0.31	2.3e-14	0.486	0.626967	0.3688	rs11815954	2.42	rs2338056	0.311429	-7.06	0.126	262	1	top1	0.31	2.3e-14	-0.126	0.899732
FAM71F2	7	128312342	128326929	0.4215	rs3993434	-2.44	rs6467210	0.085466	4.86	1.22	369	8	lasso	0.12	4.5e-06	0.78105	0.434773	0.4215	rs6467164	3.53	rs6467210	0.085466	4.86	-0.02	369	8	lasso	0.12	4.5e-06	0.12584	0.89986
HDC	15	50534144	50558223	0.2055	rs11070759	-2.88	rs8024792	-0.004552	-3.32	-0.365	426	426	blup	0.016	0.062	-0.03749	0.97	0.2055	rs2009833	-2.81	rs8024792	-0.004552	-3.32	-0.439	426	426	blup	0.016	0.062	0.12575	0.89993
CCDC169	13	36801182	36871977	0.326	rs7319248	-3.19	rs9576006	0.19531	6.47	0.855	529	529	blup	0.22	3.2e-10	1.28252	0.19966	0.326	rs2094248	3.04	rs9576006	0.19531	6.47	0.9	529	529	blup	0.22	3.2e-10	0.1257	0.9
RP11-156P1.3	17	45061411	45177689	0.408	rs199456	5.86	rs7221042	0.155149	6.02	-0.237	300	300	blup	0.17	6.6e-08	-0.4803	0.631	0.408	rs199448	6.51	rs7221042	0.155149	6.02	1.135	300	300	blup	0.17	6.6e-08	0.12581	0.9
PEX6	6	42931619	42946958	0.5133	rs2756175	3.82	rs4987173	0.425822	8.19	-0.244	371	1	top1	0.43	1.7e-20	-0.244	0.807231	0.5133	rs9367148	2.63	rs4987173	0.425822	8.19	0.126	371	1	top1	0.43	1.7e-20	0.126	0.9
BTF3L4	1	52521844	52556388	0.2027	rs2842581	-3.88	rs2982846	-0.00471	3.23	1.196	202	202	blup	0.022	0.036	2.58145	0.009839	0.2027	rs6686632	3.254	rs2982846	-0.00471	3.23	-1.319	202	202	blup	0.022	0.036	0.12531	0.900277
SUN2	22	39131047	39162338	0.2722	rs16998989	-2.57	rs4821788	0.070264	-3.77	-0.15	372	1	top1	0.07	0.00048	0.15	0.880765	0.2722	rs9619741	2.79	rs4821788	0.070264	-3.77	0.125	372	1	top1	0.07	0.00048	-0.125	0.90052
RFPL2	22	32586422	32600718	0.3011	rs12166759	-2.75	rs16990001	0.087926	-4.67	0.753	548	7	lasso	0.13	2.1e-06	-0.6969	0.485838	0.3011	rs11912802	2.43	rs16990001	0.087926	-4.67	0.804	548	7	lasso	0.13	2.1e-06	-0.1244	0.901
RP11-415F23.2	3	16355946	16356494	0.1937	rs4684303	4.02	rs842246	0.060243	4.58	0.114	553	1	top1	0.06	0.0012	0.114	0.909	0.1937	rs748832	4.32	rs842246	0.060243	4.58	-0.124	553	1	top1	0.06	0.0012	-0.124	0.901315
GS1-124K5.4	7	65958693	65960461	0.3114	rs6972813	-1.68	rs10950050	0.227993	6.75	0.776	244	244	blup	0.28	6.5e-13	0.4732	0.636072	0.3114	rs6968534	1.59	rs10950050	0.227993	6.75	-0.196	244	244	blup	0.28	6.5e-13	-0.1239	0.901395
GSTM5	1	110254864	110318050	0.3691	rs3820667	2.72	rs3754446	0.0991	-5.37	1.213	440	28	enet	0.15	3.3e-07	-1.2999	0.193637	0.3691	rs17646665	3.262	rs3754446	0.0991	-5.37	0.31	440	28	enet	0.15	3.3e-07	-0.12386	0.901426
AC003005.2	19	57989017	57994364	0.4624	rs12984455	-2.75	rs12977381	0.198344	-6.5	1.091	488	19	enet	0.28	9.5e-13	-1.10859	0.26761	0.4624	rs12978934	4.12	rs12977381	0.198344	-6.5	-0.569	488	19	enet	0.28	9.5e-13	0.123648	0.901594
LAMTOR3	4	100799493	100815647	0.16	rs1365488	-3.14	rs17620436	0.029896	-4.17	-0.136	425	4	lasso	0.032	0.014	0.22499	0.821987	0.16	rs10516449	2.65	rs17620436	0.029896	-4.17	0.15	425	4	lasso	0.032	0.014	-0.12341	0.90178
RP11-963H4.3	17	10752858	10784212	0.192	rs2008491	-4.19	rs435382	0.165556	-5.58	-2.441	486	2	lasso	0.17	3.5e-08	2.4306	0.0151	0.192	rs9907306	2.81	rs435382	0.165556	-5.58	-0.182	486	2	lasso	0.17	3.5e-08	0.12329	0.902
MED20	6	41873092	41888877	0.2628	rs4445045	-2.87	rs3804281	0.05636	-4.1	1	478	28	enet	0.063	0.00091	-1.6366	0.101712	0.2628	rs4472338	-2.92	rs3804281	0.05636	-4.1	-0.019	478	28	enet	0.063	0.00091	0.12299	0.902
ATP6V1G2	6	31512239	31514625	0.567	rs3093661	4.5	rs2239705	0.456154	8.43	0.266	281	1	top1	0.46	2.4e-22	0.266	0.790239	0.567	rs3130557	-4.39	rs2239705	0.456154	8.43	0.123	281	1	top1	0.46	2.4e-22	0.123	0.902
CLIC6	21	36041688	36090525	0.442	rs2070359	3.38	rs2834586	0.296549	6.83	0.136	571	1	top1	0.3	1.2e-13	0.136	0.8918	0.442	rs1475840	2.92	rs2834586	0.296549	6.83	-0.123	571	1	top1	0.3	1.2e-13	-0.123	0.9021
CLHC1	2	55401927	55459490	0.193	rs13010217	-3.43	rs6747682	0.027217	-4.45	-0.61	506	7	lasso	0.056	0.0018	0.98895	0.323	0.193	rs6715130	2.71	rs6747682	0.027217	-4.45	0.866	506	7	lasso	0.056	0.0018	0.1229	0.902175
REXO4	9	136271221	136283164	0.2009	rs2023665	-2.98	rs36091105	0.006616	3.27	0.333	602	602	blup	0.029	0.019	0.33196	0.739918	0.2009	rs7019702	-3.68	rs36091105	0.006616	3.27	1.219	602	602	blup	0.029	0.019	-0.12249	0.902511
AC018865.9	2	130794531	130795995	0.5521	rs1922634	2.71	rs12475827	0.421305	8.13	1.464	244	1	top1	0.42	3e-20	1.464	0.143	0.5521	rs4662660	3.02	rs12475827	0.421305	8.13	-0.122	244	1	top1	0.42	3e-20	-0.122	0.902899
MRPL21	11	68658744	68671303	0.7303	rs4930597	1.93	rs636049	0.687	-10.35	-1.172	408	1	top1	0.69	7.5e-41	1.172	0.241	0.7303	rs7124369	-2.73	rs636049	0.687	-10.35	-0.122	408	1	top1	0.69	7.5e-41	0.122	0.903
AC074289.1	2	64370373	64479993	0.1967	rs17619012	-3.79	rs17739675	0.049988	-4.14	-0.232	398	17	enet	0.15	4.4e-07	-0.36381	0.716	0.1967	rs17619012	-4.47	rs17739675	0.049988	-4.14	-1.225	398	17	enet	0.15	4.4e-07	-0.1214	0.90339
RP11-526I2.5	15	101087972	101090358	0.8681	rs12591128	-3.04	rs12460	0.529426	-9.6	-0.31	590	20	enet	0.6	1.9e-32	0.65657	0.511	0.8681	rs12442846	-2.65	rs12460	0.529426	-9.6	-0.113	590	20	enet	0.6	1.9e-32	-0.12128	0.90347
EFCAB6	22	43924624	44208185	0.5199	rs6003215	3.72	rs743935	0.047573	-4.59	-1.259	674	674	blup	0.19	5.1e-09	1.092	0.274834	0.5199	rs932381	3.38	rs743935	0.047573	-4.59	-0.885	674	674	blup	0.19	5.1e-09	0.1211	0.9036
RP11-379F4.9	3	158519046	158519653	0.2607	rs1714505	-3.64	rs1870829	0.050889	4.29	0.105	407	6	lasso	0.094	6.1e-05	1.5896	0.112	0.2607	rs1714505	-4.34	rs1870829	0.050889	4.29	-2.092	407	6	lasso	0.094	6.1e-05	-0.12001	0.904474
UVRAG	11	75526452	75854239	0.2126	rs643523	-1.92	rs11236515	0.0224	-4.09	0.4	441	441	blup	0.08	0.00021	-0.18889	0.85	0.2126	rs7118334	-2.78	rs11236515	0.0224	-4.09	0.108	441	441	blup	0.08	0.00021	0.118747	0.905
ULBP3	6	150384286	150390231	0.2842	rs910534	-2.64	rs6941524	0.06321	-3.85	0.066	573	1	top1	0.063	0.0009	-0.066	0.947378	0.2842	rs659156	-2.43	rs6941524	0.06321	-3.85	0.119	573	1	top1	0.063	0.0009	-0.119	0.905
NDUFA10	2	240831867	240964819	0.7129	rs4676363	2.6	rs10193610	0.217711	6.99	-0.516	559	40	enet	0.47	4.2e-23	-0.56813	0.57	0.7129	rs7585039	3.06	rs10193610	0.217711	6.99	0.536	559	40	enet	0.47	4.2e-23	0.1193	0.905076
RP11-195F19.9	9	34678097	34681295	0.5366	rs2277202	2.25	rs928150	0.287892	-6.8	0.488	365	4	lasso	0.32	1.4e-14	-0.18211	0.855494	0.5366	rs666549	-3	rs928150	0.287892	-6.8	0.184	365	4	lasso	0.32	1.4e-14	0.11873	0.90549
GLIPR2	9	36136732	36163910	0.1997	rs2772220	-2.83	rs616009	-0.003083	3.34	1.412	405	405	blup	0.041	0.0067	3.12855	0.001757	0.1997	rs10972882	-3.17	rs616009	-0.003083	3.34	-0.229	405	405	blup	0.041	0.0067	-0.11833	0.905807
AC093391.2	2	136742746	136779888	0.1371	rs13012539	3.49	rs7561565	0.083322	-4.36	-0.489	310	1	top1	0.083	0.00015	0.489	0.625	0.1371	rs7585506	-1.74	rs7561565	0.083322	-4.36	-0.118	310	1	top1	0.083	0.00015	0.118	0.906068
LRRC27	10	134145614	134195010	0.6409	rs4437956	3.49	rs2295273	0.389417	7.83	-0.872	463	8	lasso	0.4	4e-19	-0.79043	0.429277	0.6409	rs2698779	-2.85	rs2295273	0.389417	7.83	0.038	463	8	lasso	0.4	4e-19	0.11706	0.906813
ENPP7P10	4	9080749	9143334	0.29	rs7696507	-2.79	rs7686755	0.206269	-5.98	1.138	100	1	top1	0.21	1.6e-09	-1.138	0.25512	0.29	rs2302582	2.17	rs7686755	0.206269	-5.98	-0.117	100	1	top1	0.21	1.6e-09	0.117	0.90686
RP11-747H12.7	4	9022583	9022887	0.286	rs2270269	-2.64	rs7686755	0.182887	5.51	1.138	137	1	top1	0.18	1.5e-08	1.138	0.25512	0.286	rs3103086	-2.75	rs7686755	0.182887	5.51	-0.117	137	1	top1	0.18	1.5e-08	-0.117	0.90686
BSND	1	55464606	55476556	0.5404	rs1475703	4.46	rs2500340	0.344	7.84	2.203	580	4	lasso	0.4	4e-19	1.9638	0.049553	0.5404	rs1863668	-2.852	rs2500340	0.344	7.84	0.314	580	4	lasso	0.4	4e-19	0.11575	0.907847
MC1R	16	89979826	89987385	0.4086	rs452176	2.95	rs2270459	0.256	6.42	-0.467	320	1	top1	0.26	9.7e-12	-0.467	0.64	0.4086	rs12446573	-3.08	rs2270459	0.256	6.42	-0.114	320	1	top1	0.26	9.7e-12	-0.114	0.90924
BSN-AS2	3	49586739	49591799	0.1294	rs6765484	-3.29	rs885592	0.024207	-3.96	0.222	303	9	lasso	0.086	0.00012	-0.0635	0.949	0.1294	rs34759087	-4.31	rs885592	0.024207	-3.96	0.137	303	9	lasso	0.086	0.00012	0.11372	0.909462
RP11-1365D11.1	4	195198	198798	0.539	rs17802159	-3.22	rs9996597	0.209848	6.84	-2.76	180	11	enet	0.29	1.9e-13	-3.63619	0.000277	0.539	rs7659929	-2.41	rs9996597	0.209848	6.84	-0.308	180	11	enet	0.29	1.9e-13	-0.11369	0.90948
CTC-325H20.2	19	9455460	9456574	0.2737	rs17001807	2.67	rs28384491	0.169646	-5.27	0.339	401	10	lasso	0.19	9.3e-09	-0.8663	0.38633	0.2737	rs8111366	-2.6	rs28384491	0.169646	-5.27	-0.717	401	10	lasso	0.19	9.3e-09	-0.113691	0.909483
PVT1	8	128806779	129113499	0.2912	rs11783615	-3.05	rs6995630	0.080083	4.27	-0.113	622	8	lasso	0.092	6.7e-05	0.53327	0.594	0.2912	rs283721	3.6	rs6995630	0.080083	4.27	-0.55	622	8	lasso	0.092	6.7e-05	-0.11279	0.91
LRRC2	3	46556913	46621589	0.3102	rs4619820	-3.07	rs9860011	0.025117	-3.78	0.147	371	371	blup	0.13	1.7e-06	0.5371	0.591	0.3102	rs9862186	-2.9	rs9860011	0.025117	-3.78	-1.077	371	371	blup	0.13	1.7e-06	-0.11294	0.910082
ALS2CR11	2	202352148	202483901	0.2031	rs13029266	3.79	rs10186527	0.125597	-5	-0.702	442	1	top1	0.13	3.4e-06	0.702	0.483	0.2031	rs17468821	-2.78	rs10186527	0.125597	-5	0.112	442	1	top1	0.13	3.4e-06	-0.112	0.910823
RP11-480A16.1	3	195676059	195679566	0.28	rs7636047	2.32	rs11185498	0.015861	-3.88	-0.097	280	5	lasso	0.038	0.0088	0.0358	0.971	0.28	rs6605338	-3.08	rs11185498	0.015861	-3.88	0.427	280	5	lasso	0.038	0.0088	0.11197	0.910847
RP11-396C23.2	1	226271340	226277993	0.1635	rs11587971	3.61	rs10915864	-0.000504	-3.24	2.551	391	391	blup	0.034	0.013	-0.1567	0.875482	0.1635	rs10799329	-3.331	rs10915864	-0.000504	-3.24	0.593	391	391	blup	0.034	0.013	-0.11124	0.911425
CPNE8	12	39040624	39301232	0.1518	rs1449840	2.28	rs2653767	0.008134	3.48	-0.353	343	343	blup	0.023	0.033	0.15233	0.878926	0.1518	rs7961261	-2.92	rs2653767	0.008134	3.48	0.503	343	343	blup	0.023	0.033	0.1112	0.91144
COA6	1	234509340	234519795	0.2405	rs7552944	2.83	rs7524822	0.103	-5.39	-0.662	632	3	lasso	0.12	3.9e-06	0.95683	0.338653	0.2405	rs2490457	-3.992	rs7524822	0.103	-5.39	-0.547	632	3	lasso	0.12	3.9e-06	0.11106	0.911566
GSTM3	1	110276554	110284384	0.4998	rs3820667	2.72	rs1332018	0.138	-5.81	-1.61	447	8	enet	0.22	3.5e-10	1.21716	0.223542	0.4998	rs17646665	3.262	rs1332018	0.138	-5.81	-0.147	447	8	enet	0.22	3.5e-10	-0.11106	0.911568
C1QTNF6	22	37576207	37595425	0.3319	rs2072707	3.43	rs4821602	0.136846	5.73	0.477	648	22	enet	0.22	2.8e-10	0.1654	0.868658	0.3319	rs855789	-2.86	rs4821602	0.136846	5.73	1.248	648	22	enet	0.22	2.8e-10	-0.1101	0.91233
RP11-33B1.4	4	120330488	120331388	0.168	rs17006113	-3.26	rs10213554	0.126107	-4.87	1.731	439	1	top1	0.13	3.2e-06	-1.731	0.083452	0.168	rs17050208	1.97	rs10213554	0.126107	-4.87	-0.11	439	1	top1	0.13	3.2e-06	0.11	0.91241
ABHD4	14	23069028	23081265	0.2468	rs4982560	-2.55	rs8011143	0.177	-5.54	0.333	664	1	top1	0.18	2.7e-08	-0.333	0.739134	0.2468	rs7159893	-2.94	rs8011143	0.177	-5.54	-0.11	664	1	top1	0.18	2.7e-08	0.11	0.91241
PILRA	7	99971068	99997719	0.6538	rs7778571	-2.94	rs6965458	0.532935	9.27	0.57	302	15	enet	0.55	1e-28	0.96722	0.333434	0.6538	rs2734897	2.56	rs6965458	0.532935	9.27	-0.141	302	15	enet	0.55	1e-28	-0.1099	0.912489
FRK	6	116252312	116381921	0.2332	rs560644	-3.19	rs1115814	-0.003138	-4.09	0.827	401	27	enet	0.049	0.0031	-1.3327	0.182643	0.2332	rs473484	-2.58	rs1115814	-0.003138	-4.09	0.576	401	27	enet	0.049	0.0031	0.10906	0.913
WNT11	11	75897369	75921780	0.3907	rs12789493	-2.92	rs7938584	-0.00378	3.39	-0.445	450	450	blup	0.061	0.0011	1.10331	0.27	0.3907	rs4944114	3.36	rs7938584	-0.00378	3.39	1.261	450	450	blup	0.061	0.0011	-0.109099	0.913
ZNF112	19	44830708	44871377	0.3813	rs7254776	2.95	rs1233444	0.248702	6.62	0.839	449	1	top1	0.25	2.1e-11	0.839	0.40147	0.3813	rs1004165	-2.65	rs1233444	0.248702	6.62	0.109	449	1	top1	0.25	2.1e-11	0.109	0.913202
NFATC2IP	16	28962128	28978418	0.0694	rs257868	3.61	rs7187776	0.0419	4.05	1.626	188	1	top1	0.042	0.006	1.626	0.104	0.0694	rs889683	2.11	rs7187776	0.0419	4.05	-0.108	188	1	top1	0.042	0.006	-0.108	0.914
RP11-244O19.1	9	124577953	124581731	0.2544	rs7034919	3.45	rs7018493	0.162857	5.22	0.345	469	5	lasso	0.17	8e-08	0.61972	0.535441	0.2544	rs1004308	-3.2	rs7018493	0.162857	5.22	-0.13	469	5	lasso	0.17	8e-08	-0.1078	0.914152
GLRA3	4	175558065	175750465	0.344	rs1365618	-2.73	rs7693573	0.005422	4	0.887	391	7	lasso	0.17	3.3e-08	1.58588	0.112767	0.344	rs3775977	3.12	rs7693573	0.005422	4	-0.322	391	7	lasso	0.17	3.3e-08	-0.10733	0.91453
DIS3L	15	66585555	66626236	0.2978	rs4776281	3.11	rs7170930	0.123485	-5.84	0.355	490	3	lasso	0.27	1.3e-12	-0.45918	0.646	0.2978	rs11635096	2.91	rs7170930	0.123485	-5.84	0.185	490	3	lasso	0.27	1.3e-12	-0.10677	0.91497
LINC00610	11	36290834	36294909	0.4239	rs2147094	2.82	rs10836531	0.0743	4.56	-1.07	606	24	enet	0.2	2.6e-09	-0.91936	0.358	0.4239	rs2958197	2.6	rs10836531	0.0743	4.56	0.346	606	24	enet	0.2	2.6e-09	0.106338	0.915
C9orf135	9	72435709	72521148	0.5638	rs7019109	2.89	rs10521434	0.320256	7.4	-0.418	449	1	top1	0.32	8.3e-15	-0.418	0.675947	0.5638	rs7019687	-3.87	rs10521434	0.320256	7.4	-0.106	449	1	top1	0.32	8.3e-15	-0.106	0.915582
C10orf68	10	32871962	33171802	0.4404	rs10827167	-2.45	rs1187098	0.226022	-6.29	0.076	343	343	blup	0.25	2.1e-11	0.12461	0.900829	0.4404	rs3780873	2.27	rs1187098	0.226022	-6.29	-0.882	343	343	blup	0.25	2.1e-11	0.10558	0.915916
AC022532.1	10	72194585	72196314	0.42	rs10999170	-2.76	rs10823553	0.115811	-4.38	-0.407	661	1	top1	0.12	8.2e-06	0.407	0.684008	0.42	rs4746962	2.98	rs10823553	0.115811	-4.38	-0.105	661	1	top1	0.12	8.2e-06	0.105	0.916376
RP13-608F4.1	15	82804003	82810874	0.1626	rs1128431	-2.83	rs4779033	0.037987	3.91	0.146	177	14	enet	0.053	0.0022	1.22587	0.22	0.1626	rs7168047	-2.5	rs4779033	0.037987	3.91	0.872	177	14	enet	0.053	0.0022	-0.10435	0.91689
KRTAP5-9	11	71259466	71260653	0.3182	rs1660871	-2.82	rs7120471	0.118	-5.13	-0.269	361	15	enet	0.18	1.3e-08	-0.2623	0.793	0.3182	rs2155142	-2.38	rs7120471	0.118	-5.13	0.136	361	15	enet	0.18	1.3e-08	0.104663	0.917
RMDN2	2	38150330	38294285	0.3111	rs10165224	-2.73	rs6716296	0.094276	4.95	-1.453	590	3	lasso	0.095	5.5e-05	-1.04934	0.294	0.3111	rs1024810	-3.16	rs6716296	0.094276	4.95	-0.174	590	3	lasso	0.095	5.5e-05	-0.1037	0.917407
AC008746.12	19	54949847	54950362	0.5107	rs2363864	-3.08	rs3745420	0.256253	-6.5	0.028	457	11	lasso	0.26	6.2e-12	0.57979	0.56206	0.5107	rs7256392	2.92	rs3745420	0.256253	-6.5	-0.652	457	11	lasso	0.26	6.2e-12	0.10351	0.917558
PNMAL1	19	46969748	46974820	0.5285	rs4803880	-3.97	rs8107491	0.378206	8.01	-1.39	379	7	lasso	0.42	5.8e-20	-1.38061	0.1674	0.5285	rs10412768	-3.32	rs8107491	0.378206	8.01	0.268	379	7	lasso	0.42	5.8e-20	0.102803	0.91812
MBL1P	10	81664654	81710092	0.5055	rs17490257	2.3	rs7072068	0.165136	5.65	1.016	308	27	enet	0.25	3e-11	1.07054	0.284378	0.5055	rs4980077	4.18	rs7072068	0.165136	5.65	-0.188	308	27	enet	0.25	3e-11	-0.10275	0.918163
ACSM3	16	20621565	20807446	0.2776	rs12447655	-3.29	rs5715	0.136	-5.12	0.566	397	4	lasso	0.23	1.1e-10	-0.15397	0.878	0.2776	rs7499306	-3.4	rs5715	0.136	-5.12	0.009	397	4	lasso	0.23	1.1e-10	-0.10259	0.91829
GABRP	5	170190354	170241051	0.2899	rs1013922	3.57	rs7722456	0.050833	-4.48	-0.51	510	7	lasso	0.066	0.00071	0.00401	0.997	0.2899	rs9313506	-3.47	rs7722456	0.050833	-4.48	-0.369	510	7	lasso	0.066	0.00071	-0.1024	0.91844
BNIP1	5	172571581	172591390	0.2135	rs17075700	-2.19	rs5745110	0.027543	-3.9	-0.703	569	2	lasso	0.029	0.018	0.28337	0.777	0.2135	rs9284985	3.23	rs5745110	0.027543	-3.9	0.125	569	2	lasso	0.029	0.018	0.102	0.91874
MAMDC2	9	72658497	72841886	0.1894	rs7033976	-3.33	rs2975920	0.047052	4.55	0.995	410	3	lasso	0.063	0.00094	0.80414	0.421317	0.1894	rs7019687	-3.87	rs2975920	0.047052	4.55	-0.09	410	3	lasso	0.063	0.00094	-0.1019	0.918839
SDAD1P1	8	26236775	26240413	0.3603	rs4732641	-3.25	rs17055196	0.103403	6.03	-1.175	666	6	lasso	0.24	6.4e-11	-1.81436	0.0696	0.3603	rs424422	3.95	rs17055196	0.103403	6.03	0.431	666	6	lasso	0.24	6.4e-11	0.10157	0.919
NUPL2	7	23221446	23240628	0.3072	rs200717	3.33	rs10254544	0.162392	-5.85	1.83	429	6	lasso	0.19	1.1e-08	-2.08169	0.037371	0.3072	rs4599713	2.89	rs10254544	0.162392	-5.85	-0.681	429	6	lasso	0.19	1.1e-08	-0.10147	0.919174
TUFM	16	28853732	28857729	0.1195	rs153103	-2.85	rs7201929	0.05	-4.31	-0.529	186	5	enet	0.1	2.4e-05	1.39606	0.163	0.1195	rs889683	2.11	rs7201929	0.05	-4.31	-0.018	186	5	enet	0.1	2.4e-05	0.10124	0.91936
GCN1L1	12	120565007	120632513	0.2634	rs16949946	4.08	rs2286046	0.143073	-4.95	1.845	375	1	top1	0.14	6.7e-07	-1.845	0.065038	0.2634	rs1151845	3.24	rs2286046	0.143073	-4.95	0.101	375	1	top1	0.14	6.7e-07	-0.101	0.91955
RP11-274B21.2	7	128291239	128292388	0.5571	rs3993434	-2.44	rs6467202	0.459976	8.52	1.146	367	1	top1	0.46	1.4e-22	1.146	0.251795	0.5571	rs6467164	3.53	rs6467202	0.459976	8.52	-0.101	367	1	top1	0.46	1.4e-22	-0.101	0.91955
TSPAN10	17	79604197	79615779	0.236	rs2292182	-3.58	rs11652797	0.148703	5.56	0.573	319	11	enet	0.16	1.4e-07	0.0535	0.957	0.236	rs9892257	2.56	rs11652797	0.148703	5.56	-0.292	319	11	enet	0.16	1.4e-07	-0.10061	0.92
TBC1D2	9	100961311	101017915	0.2065	rs2779531	2.92	rs10818610	0.073214	4.55	0.04	604	1	top1	0.073	0.00037	0.04	0.968093	0.2065	rs1561958	-3.6	rs10818610	0.073214	4.55	-0.1	604	1	top1	0.073	0.00037	-0.1	0.920344
ADCK4	19	41197434	41222801	0.2749	rs890773	2.46	rs11538385	-0.00638	3.1	0.049	430	430	blup	0.018	0.052	0.43248	0.66539	0.2749	rs11083568	3.88	rs11538385	-0.00638	3.1	-0.267	430	430	blup	0.018	0.052	-0.0996	0.920662
RP1-153G14.4	6	27371789	27374743	0.13	rs2393964	4.78	rs1156457	0.07988	-4.67	-2.098	410	6	lasso	0.11	2.2e-05	3.318	0.000907	0.13	rs7749305	-5.06	rs1156457	0.07988	-4.67	1.177	410	6	lasso	0.11	2.2e-05	0.0989	0.921
PRKD3	2	37477645	37551951	0.3533	rs11124565	-2.99	rs3770764	0.150428	-5.04	0.769	469	1	top1	0.15	3.4e-07	-0.769	0.442	0.3533	rs1024810	-3.16	rs3770764	0.150428	-5.04	-0.099	469	1	top1	0.15	3.4e-07	0.099	0.921138
PCYOX1L	5	148737570	148749216	0.3941	rs7721676	3.1	rs2270682	0.191423	5.69	-0.597	578	1	top1	0.19	6.7e-09	-0.597	0.551	0.3941	rs10783180	2.93	rs2270682	0.191423	5.69	-0.099	578	1	top1	0.19	6.7e-09	-0.099	0.92114
ULK4	3	41288090	42003922	0.4788	rs1716670	-2.23	rs17284472	0.493707	8.85	0.827	383	20	enet	0.49	9.4e-25	0.7918	0.428	0.4788	rs704966	-2.74	rs17284472	0.493707	8.85	0.045	383	20	enet	0.49	9.4e-25	0.09877	0.921321
SLC9C2	1	173469603	173571910	0.2314	rs12563301	-4.27	rs12561796	0.213	5.88	-0.589	298	1	top1	0.21	7.9e-10	-0.589	0.555861	0.2314	rs6691053	-2.565	rs12561796	0.213	5.88	0.098	298	1	top1	0.21	7.9e-10	0.098	0.921932
FCF1P5	6	111674905	111675386	0.2469	rs706956	-3.05	rs1150082	0.031217	3.74	0.084	415	415	blup	0.065	0.00075	0.7048	0.480931	0.2469	rs9487669	3.64	rs1150082	0.031217	3.74	0.084	415	415	blup	0.065	0.00075	-0.09799	0.922
RP11-326C3.12	11	327171	330122	0.3633	rs6598008	-2.77	rs7395319	0.129	-5.35	0.516	331	18	enet	0.22	4.6e-10	-0.48013	0.631	0.3633	rs4963155	-2.59	rs7395319	0.129	-5.35	-0.075	331	18	enet	0.22	4.6e-10	0.097353	0.922
AP001468.1	21	47612391	47613673	0.358	rs7281816	3.68	rs914247	0.219304	6.23	-0.156	492	6	lasso	0.23	8.9e-11	-0.42239	0.6727	0.358	rs8126828	2.68	rs914247	0.219304	6.23	0.205	492	6	lasso	0.23	8.9e-11	0.0978	0.9221
GLUD1P2	10	48952491	48971153	0.187	rs12776028	2.43	rs11204267	0.004164	-4.16	-0.42	145	18	enet	0.026	0.025	0.38172	0.70267	0.187	rs9421818	-2.49	rs11204267	0.004164	-4.16	-0.418	145	18	enet	0.026	0.025	0.09701	0.922719
CNNM1	10	101088856	101154087	0.1563	rs2756115	3.51	rs2487891	0.094324	4.69	0.998	418	1	top1	0.094	5.7e-05	0.998	0.318279	0.1563	rs17112021	-2.77	rs2487891	0.094324	4.69	-0.097	418	1	top1	0.094	5.7e-05	-0.097	0.922726
RP11-552M11.8	1	111973668	111975690	0.2868	rs10776732	-3.4	rs1264882	0.154	-5.77	0.6	611	5	lasso	0.17	7.1e-08	-0.60441	0.545572	0.2868	rs2995809	-3.046	rs1264882	0.154	-5.77	0.322	611	5	lasso	0.17	7.1e-08	-0.09681	0.922876
CKAP2	13	53029564	53050763	0.481	rs10162284	2.74	rs9568732	0.42932	8.2	-0.701	361	1	top1	0.43	1e-20	-0.701	0.4833	0.481	rs11620007	2.38	rs9568732	0.42932	8.2	0.097	361	1	top1	0.43	1e-20	0.097	0.923
PECR	2	216903132	216947678	0.2726	rs2738277	-2.68	rs1250075	-0.005437	3.28	-1.407	510	510	blup	0.056	0.0017	0.55926	0.576	0.2726	rs2666297	2.32	rs1250075	-0.005437	3.28	1.461	510	510	blup	0.056	0.0017	0.0963	0.923264
CTC-297N7.9	17	10644584	10672333	0.258	rs12941887	3.29	rs10521170	0.075037	-4.9	-2.339	491	3	lasso	0.088	9.9e-05	2.1557	0.0311	0.258	rs35779805	-2.84	rs10521170	0.075037	-4.9	-0.064	491	3	lasso	0.088	9.9e-05	-0.09496	0.924
RP1-152L7.5	6	52530072	52531676	0.484	rs10484879	3.34	rs1000809	0.193029	6.19	-1.592	580	1	top1	0.19	5.8e-09	-1.592	0.111385	0.484	rs1974226	3.12	rs1000809	0.193029	6.19	-0.095	580	1	top1	0.19	5.8e-09	-0.095	0.924
PNMA2	8	26362202	26371608	0.2082	rs4732641	-3.25	rs17056112	-0.006454	-3.34	-0.085	674	674	blup	0.021	0.038	-1.18257	0.237	0.2082	rs424422	3.95	rs17056112	-0.006454	-3.34	1.09	674	674	blup	0.021	0.038	0.09593	0.924
BTN3A1	6	26402465	26415444	0.208	rs198823	-4.64	rs3846848	0.12002	5.08	-0.204	529	1	top1	0.12	5.6e-06	-0.204	0.838	0.208	rs13212534	-4.8	rs3846848	0.12002	5.08	0.096	529	1	top1	0.12	5.6e-06	0.096	0.924
CCDC107	9	35658301	35658724	0.2524	rs7040391	-2.79	rs7024732	0.008878	-3.57	1.476	399	11	enet	0.017	0.059	-1.54903	0.121374	0.2524	rs10972462	3.12	rs7024732	0.008878	-3.57	-0.78	399	11	enet	0.017	0.059	0.09492	0.924376
RP11-309I15.1	13	24607652	24609166	0.41	rs17354429	2.39	rs2182226	0.16656	6.01	-0.403	731	31	enet	0.2	3.5e-09	-0.45495	0.64915	0.41	rs9580831	3.47	rs2182226	0.16656	6.01	-0.085	731	31	enet	0.2	3.5e-09	0.09372	0.925
LILRA3	19	54799854	54809952	0.3094	rs11878489	-3.12	rs103294	0.110212	-4.47	0.243	459	1	top1	0.11	1.4e-05	-0.243	0.80801	0.3094	rs454006	3.52	rs103294	0.110212	-4.47	-0.094	459	1	top1	0.11	1.4e-05	0.094	0.925109
RPL9P5	14	59030864	59031334	0.344	rs4898968	2.66	rs2348362	0.155	-5.74	1.426	461	1	top1	0.16	2.2e-07	-1.426	0.153868	0.344	rs34548334	4.37	rs2348362	0.155	-5.74	-0.094	461	1	top1	0.16	2.2e-07	0.094	0.92511
CAMLG	5	134074191	134087847	0.4211	rs17644351	3.05	rs2108665	0.269489	6.88	-0.569	306	5	lasso	0.28	6.5e-13	-0.56293	0.573	0.4211	rs7706062	2.96	rs2108665	0.269489	6.88	0.042	306	5	lasso	0.28	6.5e-13	-0.0933	0.92564
SPSB2	12	6980113	6998522	0.6715	rs10849499	-2.82	rs5446	0.411578	8.11	1.043	208	1	top1	0.41	1.1e-19	1.043	0.296948	0.6715	rs25680	-2.78	rs5446	0.411578	8.11	0.093	208	1	top1	0.41	1.1e-19	0.093	0.9259
TMEM25	11	118401913	118417995	0.1625	rs7933963	4.04	rs11216883	0.0755	-4.16	0.63	448	448	blup	0.079	0.00023	0.97475	0.33	0.1625	rs11603023	3.38	rs11216883	0.0755	-4.16	0.456	448	448	blup	0.079	0.00023	-0.093182	0.926
ITIH5	10	7601232	7708961	0.3145	rs2249445	3.09	rs11255247	0.06304	4.65	-1.165	605	13	lasso	0.11	1.7e-05	-1.03393	0.301171	0.3145	rs412681	-3.48	rs11255247	0.06304	4.65	-0.671	605	13	lasso	0.11	1.7e-05	0.09245	0.926344
GLUD1	10	88810243	88854623	0.1502	rs6586034	-3.24	rs4501904	0.065871	4.19	-0.081	250	25	enet	0.079	0.00022	0.91386	0.360792	0.1502	rs9421560	-2.84	rs4501904	0.065871	4.19	0.611	250	25	enet	0.079	0.00022	-0.09232	0.926448
TARSL2	15	102193801	102264807	0.3077	rs6598448	-3.65	rs11639153	0.118464	4.79	-0.15	387	1	top1	0.12	6.5e-06	-0.15	0.881	0.3077	rs3784481	2.66	rs11639153	0.118464	4.79	-0.092	387	1	top1	0.12	6.5e-06	-0.092	0.9267
SNHG5	6	86370710	86388451	0.6637	rs12720480	2.99	rs1059307	0.592502	-9.78	-0.055	335	1	top1	0.59	4.8e-32	0.055	0.956138	0.6637	rs7775853	-2.73	rs1059307	0.592502	-9.78	0.091	335	1	top1	0.59	4.8e-32	-0.091	0.927
MKLN1-AS2	7	130994503	131012981	0.4395	rs10954301	-4.39	rs966013	0.156658	5.76	-0.117	494	7	lasso	0.21	1.6e-09	-0.35663	0.721366	0.4395	rs4286885	-3.16	rs966013	0.156658	5.76	-0.046	494	7	lasso	0.21	1.6e-09	-0.09116	0.927362
RP11-10C24.3	3	33837180	33838442	0.253	rs9859996	4.04	rs7618512	0.13848	5.08	-0.976	355	1	top1	0.14	1e-06	-0.976	0.329	0.253	rs4678659	3.38	rs7618512	0.13848	5.08	-0.091	355	1	top1	0.14	1e-06	-0.091	0.927493
SOX18	20	62679076	62680994	0.324	rs3003133	-3.05	rs4809388	-0.003423	-3	0.748	331	331	blup	0.076	0.00029	0.2321	0.8165	0.324	rs310630	-2.49	rs4809388	-0.003423	-3	0.118	331	331	blup	0.076	0.00029	0.0907	0.927711
RP11-20I23.8	16	2611472	2615097	0.6049	rs12918081	-3.09	rs11646366	0.109	4.98	-0.802	294	46	enet	0.13	2.9e-06	-0.99251	0.321	0.6049	rs17793970	-3.35	rs11646366	0.109	4.98	-1.13	294	46	enet	0.13	2.9e-06	-0.09041	0.92796
HEPHL1	11	93754527	93846917	0.5991	rs13447749	-2.56	rs7927016	0.285	-7.12	-0.314	417	16	enet	0.33	1.8e-15	0.41843	0.676	0.5991	rs608706	-3.07	rs7927016	0.285	-7.12	-1.411	417	16	enet	0.33	1.8e-15	0.090849	0.928
TULP4	6	158733692	158932860	0.1931	rs9459154	2.87	rs1571962	0.173134	-5.5	-0.076	504	1	top1	0.17	3.9e-08	0.076	0.939419	0.1931	rs9355652	2.5	rs1571962	0.173134	-5.5	0.09	504	1	top1	0.17	3.9e-08	-0.09	0.928
RP11-1102P16.1	8	72315675	72504260	0.3427	rs9298197	3.72	rs6992600	0.035761	-3.97	0.148	607	607	blup	0.056	0.0017	-0.43804	0.661	0.3427	rs1469199	-2.98	rs6992600	0.035761	-3.97	1.024	607	607	blup	0.056	0.0017	0.08943	0.929
TUBG2	17	40811323	40819024	0.257	rs1799967	-2.56	rs4028634	0.092774	4.88	0.181	260	20	enet	0.12	7.2e-06	-0.2817	0.778	0.257	rs8176255	-2.87	rs4028634	0.092774	4.88	-0.017	260	20	enet	0.12	7.2e-06	0.08961	0.929
CTD-2203K17.1	5	33424131	33440725	0.792	rs12513588	-2.42	rs3756663	0.443662	-8.42	1.501	480	1	top1	0.44	1.4e-21	-1.501	0.133	0.792	rs1428217	3.48	rs3756663	0.443662	-8.42	-0.089	480	1	top1	0.44	1.4e-21	0.089	0.92908
ARFIP1	4	153701089	153839615	0.259	rs6818398	2.71	rs4260520	0.030028	-3.96	-1.131	387	1	top1	0.03	0.017	1.131	0.258055	0.259	rs6847616	2.29	rs4260520	0.030028	-3.96	0.089	387	1	top1	0.03	0.017	-0.089	0.92908
NPRL3	16	135385	188859	0.4881	rs2541632	-2.9	rs2562164	0.273	-6.56	0.552	276	1	top1	0.27	1.6e-12	-0.552	0.581	0.4881	rs2384973	3.43	rs2562164	0.273	-6.56	0.089	276	1	top1	0.27	1.6e-12	-0.089	0.92908
CTC-360G5.9	19	39425976	39429272	0.3952	rs6508841	-2.76	rs11083489	0.170863	5.51	0.35	398	1	top1	0.17	4.9e-08	0.35	0.72634	0.3952	rs692364	3.35	rs11083489	0.170863	5.51	0.089	398	1	top1	0.17	4.9e-08	0.089	0.929082
RP11-305K5.1	3	156241529	156242036	0.2876	rs7650127	-3.36	rs1027915	0.022579	-4.42	-1.818	398	398	blup	0.078	0.00025	1.5671	0.117	0.2876	rs4257505	-2.78	rs1027915	0.022579	-4.42	-0.723	398	398	blup	0.078	0.00025	0.08865	0.92936
RP11-296I10.3	16	70190243	70207224	0.1497	rs11641905	-2.47	rs1808417	0.0235	-3.73	-0.325	186	5	lasso	0.055	0.0018	1.01835	0.309	0.1497	rs1437134	2.83	rs1808417	0.0235	-3.73	0.36	186	5	lasso	0.055	0.0018	0.0884	0.92956
RP11-673E1.1	4	144833484	144903607	0.334	rs12108393	3.24	rs7681914	0.253028	-6.99	-2.068	260	11	lasso	0.27	1.9e-12	1.59409	0.110915	0.334	rs1450242	-2.6	rs7681914	0.253028	-6.99	-0.272	260	11	lasso	0.27	1.9e-12	0.08833	0.92962
RP11-554J4.1	2	55845114	55845200	0.4926	rs13010217	-3.43	rs6717574	0.2795	6.69	0.172	432	1	top1	0.28	7.9e-13	0.172	0.863	0.4926	rs6715130	2.71	rs6717574	0.2795	6.69	-0.088	432	1	top1	0.28	7.9e-13	-0.088	0.929877
ATP6AP1L	5	81575281	81682796	0.5323	rs2200425	-3.48	rs226196	0.49035	8.94	-0.356	438	1	top1	0.49	1.6e-24	-0.356	0.722	0.5323	rs6891774	3.45	rs226196	0.49035	8.94	-0.088	438	1	top1	0.49	1.6e-24	-0.088	0.92988
AP001816.1	4	102268937	102270040	0.125	rs2583398	3.59	rs1549516	0.018373	-3.89	3.087	359	1	top1	0.018	0.05	-3.087	0.002022	0.125	rs17031191	-3.24	rs1549516	0.018373	-3.89	-0.087	359	1	top1	0.018	0.05	0.087	0.93067
SLC9A7P1	12	98847613	98850923	0.3342	rs4762449	4.11	rs829897	0.1834	5.64	-0.876	453	1	top1	0.18	1.5e-08	-0.876	0.38103	0.3342	rs10507102	3.12	rs829897	0.1834	5.64	0.087	453	1	top1	0.18	1.5e-08	0.087	0.93067
AC018638.1	7	128293740	128293989	0.3745	rs3993434	-2.44	rs2402923	0.140097	5.14	1.139	366	1	top1	0.14	8.8e-07	1.139	0.254703	0.3745	rs6467164	3.53	rs2402923	0.140097	5.14	-0.087	366	1	top1	0.14	8.8e-07	-0.087	0.930672
RP11-274B21.1	7	128171752	128269512	0.685	rs10250463	2.57	rs2402923	0.471711	8.69	1.139	372	1	top1	0.47	2.6e-23	1.139	0.254703	0.685	rs322818	4.25	rs2402923	0.471711	8.69	-0.087	372	1	top1	0.47	2.6e-23	-0.087	0.930672
RP11-274B21.3	7	128294023	128294776	0.6253	rs3993434	-2.44	rs2402923	0.492086	8.81	1.139	366	1	top1	0.49	1.2e-24	1.139	0.254703	0.6253	rs6467164	3.53	rs2402923	0.492086	8.81	-0.087	366	1	top1	0.49	1.2e-24	-0.087	0.930672
KCNK4	11	64058797	64067503	0.2135	rs7949291	2.95	rs11231630	0.096	-4.71	2.797	351	1	top1	0.096	4.9e-05	-2.797	0.00516	0.2135	rs12575642	2.81	rs11231630	0.096	-4.71	0.087	351	1	top1	0.096	4.9e-05	-0.087	0.931
TFB1M	6	155578858	155635627	0.541	rs12195819	-4.66	rs9371371	0.284738	6.73	-1.341	515	1	top1	0.28	4.4e-13	-1.341	0.17992	0.541	rs6557436	-3.9	rs9371371	0.284738	6.73	-0.087	515	1	top1	0.28	4.4e-13	-0.087	0.931
HRAS	11	532242	537287	0.2864	rs6598008	-2.77	rs12418639	0.259	-6.81	0.901	430	8	lasso	0.29	4.1e-13	-0.39891	0.69	0.2864	rs4963155	-2.59	rs12418639	0.259	-6.81	0.313	430	8	lasso	0.29	4.1e-13	-0.086757	0.931
ASAH2B	10	52499078	52576255	0.5603	rs2660214	-2.97	rs4382847	0.232137	7.02	-0.027	464	7	lasso	0.35	2.9e-16	0.37616	0.706801	0.5603	rs2224249	2.47	rs4382847	0.232137	7.02	0.679	464	7	lasso	0.35	2.9e-16	-0.08649	0.931075
RP11-345M22.2	16	79750622	79804460	0.3014	rs3813583	-2.78	rs7189954	0.122	-5.21	2.562	786	1	top1	0.12	4.6e-06	-2.562	0.0104	0.3014	rs16950694	-3.74	rs7189954	0.122	-5.21	0.086	786	1	top1	0.12	4.6e-06	-0.086	0.93147
GAREML	2	26395960	26412532	0.19	rs4665830	-3.03	rs6720312	0.024032	-4.01	-1.87	344	2	lasso	0.052	0.0025	2.06191	0.0392	0.19	rs4063544	2.4	rs6720312	0.024032	-4.01	0.066	344	2	lasso	0.052	0.0025	0.0857	0.931671
RP5-902P8.12	1	1185157	1186714	0.283	rs7548798	-2.74	rs4970364	0.118	5.82	-1.717	238	6	enet	0.2	1.9e-09	-0.64611	0.518209	0.283	rs3934834	-2.939	rs4970364	0.118	5.82	0.307	238	6	enet	0.2	1.9e-09	-0.08546	0.931899
RP11-189B4.6	13	47029270	47060641	0.596	rs1123028	3.13	rs912403	0.36476	7.6	-0.158	543	1	top1	0.36	4.3e-17	-0.158	0.87446	0.596	rs9567697	-3.43	rs912403	0.36476	7.6	0.085	543	1	top1	0.36	4.3e-17	0.085	0.932
METTL2B	7	128116783	128146656	0.3705	rs10250463	2.57	rs4283986	0.139335	5.7	1.611	384	5	lasso	0.25	2.4e-11	0.37375	0.708589	0.3705	rs322818	4.25	rs4283986	0.139335	5.7	-0.548	384	5	lasso	0.25	2.4e-11	-0.08525	0.93206
IGBP1P1	14	35408530	35409693	0.2243	rs8011755	2.27	rs1967723	0.191	-5.57	-0.317	381	1	top1	0.19	6.9e-09	0.317	0.751244	0.2243	rs8018657	2.53	rs1967723	0.191	-5.57	-0.085	381	1	top1	0.19	6.9e-09	0.085	0.93226
ZNF593	1	26496362	26498551	0.2655	rs7535656	-2.17	rs12145714	0.147	-5.56	-0.479	443	1	top1	0.15	4.5e-07	0.479	0.631939	0.2655	rs4233458	-3.233	rs12145714	0.147	-5.56	0.085	443	1	top1	0.15	4.5e-07	-0.085	0.932261
RP11-176H8.1	14	31896713	31897394	0.4141	rs10132107	2.61	rs12893465	0.133	4.95	0.083	308	39	enet	0.19	1.2e-08	-1.26081	0.207376	0.4141	rs1034233	-2.2	rs12893465	0.133	4.95	0.499	308	39	enet	0.19	1.2e-08	-0.0841	0.933
PMS2P9	7	76669261	76673093	0.3847	rs7810561	-3.24	rs7777346	0.069859	5.34	0.94	252	16	enet	0.21	1.4e-09	1.93262	0.053284	0.3847	rs7456697	2.91	rs7777346	0.069859	5.34	0.553	252	16	enet	0.21	1.4e-09	0.08347	0.933477
MIR29B1	7	130561495	130598069	0.3202	rs10954301	-4.39	rs7781295	0.060378	-4.9	-1.142	393	5	lasso	0.071	0.00047	1.34563	0.178422	0.3202	rs4286885	-3.16	rs7781295	0.060378	-4.9	-0.356	393	5	lasso	0.071	0.00047	-0.08288	0.933947
LINC00930	15	93111048	93115272	0.4126	rs7171883	2.86	rs8043510	0.007377	4.12	-0.345	672	672	blup	0.12	6.6e-06	1.09895	0.272	0.4126	rs10152867	-3.04	rs8043510	0.007377	4.12	1.257	672	672	blup	0.12	6.6e-06	0.08277	0.93404
RP6-74O6.6	1	147830374	147830815	0.2282	rs1390452	-2.18	rs2999613	0.012	2.95	-1.141	64	22	enet	0.02	0.045	1.32334	0.185723	0.2282	rs11240142	1.395	rs2999613	0.012	2.95	-0.411	64	22	enet	0.02	0.045	-0.08261	0.934164
LINC01060	4	189321890	189602205	0.769	rs2376964	-3.14	rs382829	0.623183	9.93	0.723	492	1	top1	0.62	1.1e-34	0.723	0.46968	0.769	rs4618385	-2.87	rs382829	0.623183	9.93	-0.082	492	1	top1	0.62	1.1e-34	-0.082	0.93465
RP11-532N4.2	6	123732857	123792904	0.1383	rs361508	3.53	rs3813328	0.004292	-4.3	1.975	433	433	blup	0.037	0.0093	-0.933	0.350845	0.1383	rs6922576	-2.67	rs3813328	0.004292	-4.3	-0.645	433	433	blup	0.037	0.0093	-0.08126	0.935
HECA	6	139456249	139501939	0.2284	rs4515404	3.22	rs6916561	0.093562	4.08	0.578	470	1	top1	0.094	6.1e-05	0.578	0.563264	0.2284	rs3010290	-3.55	rs6916561	0.093562	4.08	0.082	470	1	top1	0.094	6.1e-05	0.082	0.935
REPS1	6	139225208	139309398	0.5174	rs6931390	-3.99	rs6916561	0.231694	6.82	0.578	468	1	top1	0.23	1.2e-10	0.578	0.563264	0.5174	rs11155004	-3.25	rs6916561	0.231694	6.82	0.082	468	1	top1	0.23	1.2e-10	0.082	0.935
ETFA	15	76507696	76603813	0.1176	rs1498198	-2.16	rs4886794	0.022695	3.93	0.88	281	281	blup	0.059	0.0013	0.94008	0.347	0.1176	rs2469560	-2.88	rs4886794	0.022695	3.93	0.688	281	281	blup	0.059	0.0013	-0.081	0.93544
GSAP	7	76940068	77045717	0.2401	rs7810561	-3.24	rs2158674	0.096566	-4.74	-0.659	323	1	top1	0.097	4.7e-05	0.659	0.509896	0.2401	rs17156256	-2.96	rs2158674	0.096566	-4.74	-0.081	323	1	top1	0.097	4.7e-05	0.081	0.935442
SLC12A9	7	100424442	100464630	0.1027	rs3807475	-2.45	rs13241786	0.127341	-4.73	0.173	340	1	top1	0.13	2.9e-06	-0.173	0.862651	0.1027	rs11765099	-3.16	rs13241786	0.127341	-4.73	-0.081	340	1	top1	0.13	2.9e-06	0.081	0.935442
CTD-2260A17.1	5	96120481	96121703	0.4179	rs4400148	3.08	rs17482078	0.18885	5.97	1.241	502	11	lasso	0.26	4.4e-12	0.22513	0.822	0.4179	rs897746	2.8	rs17482078	0.18885	5.97	-0.374	502	11	lasso	0.26	4.4e-12	-0.0808	0.93557
RP4-605O3.4	12	50517147	50559203	0.2431	rs766977	3.58	rs7297421	0.087839	5.5	-1.016	312	7	lasso	0.1	2.6e-05	-1.27085	0.203781	0.2431	rs17199026	-2.4	rs7297421	0.087839	5.5	0.006	312	7	lasso	0.1	2.6e-05	-0.0807	0.93568
LPIN3	20	39969560	39988605	0.256	rs6093408	-2.36	rs6102356	0.191962	5.84	0.876	363	4	lasso	0.21	1.7e-09	0.7542	0.4507	0.256	rs6072163	2.76	rs6102356	0.191962	5.84	0.166	363	4	lasso	0.21	1.7e-09	0.0806	0.935792
NME7	1	169101961	169337205	0.4509	rs9332701	-3.7	rs10919132	0.411	-8.21	3.382	595	24	enet	0.45	7.7e-22	-3.56229	0.000368	0.4509	rs1200120	-2.901	rs10919132	0.411	-8.21	0.159	595	24	enet	0.45	7.7e-22	-0.08045	0.935876
HSD17B1	17	40701232	40707231	0.198	rs11870415	2.74	rs7220074	0.008486	4.08	0.769	252	14	enet	0.087	0.00011	1.8762	0.0606	0.198	rs8076790	2.09	rs7220074	0.008486	4.08	-0.458	252	14	enet	0.087	0.00011	0.07969	0.936
RP11-190A12.8	1	159836744	159837475	0.8061	rs17373453	-2.58	rs4133290	0.372	8.48	0.163	511	49	enet	0.53	2.9e-27	-0.81583	0.414596	0.8061	rs6670084	-3.493	rs4133290	0.372	8.48	0.0289	511	49	enet	0.53	2.9e-27	0.08002	0.936219
CTD-2228K2.7	5	473351	480780	0.8324	rs11747348	-3.63	rs349583	0.138024	5.75	-0.61	325	12	lasso	0.52	1.3e-26	-0.36592	0.714	0.8324	rs2864967	2.88	rs349583	0.138024	5.75	-0.0115	325	12	lasso	0.52	1.3e-26	-0.0798	0.93643
LEPRE1	1	43212006	43232755	0.2686	rs1055055	2.65	rs841833	0.0601	-3.98	-1.092	417	5	lasso	0.095	5.5e-05	0.90504	0.365445	0.2686	rs1098782	-2.923	rs841833	0.0601	-3.98	-0.1996	417	5	lasso	0.095	5.5e-05	0.07943	0.936687
OR7D2	19	9296279	9299493	0.2176	rs3764551	2.84	rs10415904	0.010958	3.81	-0.513	407	16	enet	0.056	0.0017	-1.04156	0.29762	0.2176	rs8111366	-2.6	rs10415904	0.010958	3.81	0.421	407	16	enet	0.056	0.0017	0.079296	0.936797
RP11-72I8.1	16	15188268	15203054	0.5202	rs153782	2.67	rs2966157	0.242	6.75	-1.005	102	12	lasso	0.41	9.5e-20	0.22698	0.82	0.5202	rs1125972	1.55	rs2966157	0.242	6.75	-0.362	102	12	lasso	0.41	9.5e-20	-0.07886	0.93714
ZNHIT1	7	100860955	100867471	0.3213	rs848650	3.24	rs17319250	0.027902	4.66	-0.304	380	5	lasso	0.12	4.9e-06	0.46944	0.638753	0.3213	rs11765099	-3.16	rs17319250	0.027902	4.66	-0.252	380	5	lasso	0.12	4.9e-06	-0.0788	0.937193
FAHD1	16	1877196	1890208	0.6111	rs3785272	3.64	rs368947	0.398	8.08	1.458	475	22	lasso	0.4	3.1e-19	1.56329	0.118	0.6111	rs8055439	3.38	rs368947	0.398	8.08	-0.424	475	22	lasso	0.4	3.1e-19	0.07838	0.93753
RP11-137H2.6	10	82194765	82196869	0.2178	rs7085490	-2.89	rs10736365	0.212403	5.93	0.166	551	1	top1	0.21	8.5e-10	0.166	0.868157	0.2178	rs6583663	-3.55	rs10736365	0.212403	5.93	-0.078	551	1	top1	0.21	8.5e-10	-0.078	0.937828
CTD-2574D22.4	16	29931186	29933226	0.1454	rs11150586	2.73	rs2005219	0.13	4.65	0.739	183	1	top1	0.13	2.2e-06	0.739	0.46	0.1454	rs8051096	2.55	rs2005219	0.13	4.65	-0.078	183	1	top1	0.13	2.2e-06	-0.078	0.93783
CASP7	10	115438942	115490662	0.4891	rs12243176	-4.23	rs11196455	0.073939	5.6	0.659	600	9	lasso	0.28	1.2e-12	2.30794	0.021003	0.4891	rs740746	2.8	rs11196455	0.073939	5.6	-0.586	600	9	lasso	0.28	1.2e-12	0.07757	0.938171
RP11-187O7.3	14	76961706	77193055	0.3269	rs12434850	-3.48	rs1861422	0.00639	-4.14	0.3	550	39	enet	0.064	0.00084	-0.23789	0.811967	0.3269	rs2041822	2.81	rs1861422	0.00639	-4.14	-0.696	550	39	enet	0.064	0.00084	-0.0772	0.93849
MGST3	1	165600098	165631033	0.3972	rs962979	-3.49	rs285446	0.0844	-5.47	-0.005	627	6	lasso	0.12	3.9e-06	0.12746	0.898576	0.3972	rs10800120	3.04	rs285446	0.0844	-5.47	-0.526	627	6	lasso	0.12	3.9e-06	-0.0769	0.938702
COPG2	7	130146134	130353487	0.2437	rs10954301	-4.39	rs6467310	0.114359	-5.04	1.576	420	17	enet	0.14	7.3e-07	-1.66444	0.096024	0.2437	rs2178158	-2.83	rs6467310	0.114359	-5.04	0.828	420	17	enet	0.14	7.3e-07	-0.07685	0.938741
RP11-260M2.1	2	210893141	210893880	0.1386	rs3845633	-2.22	rs6435550	0.049821	-4.26	0.294	274	11	enet	0.082	0.00016	-1.38437	0.166	0.1386	rs1509816	2.41	rs6435550	0.049821	-4.26	-0.199	274	11	enet	0.082	0.00016	0.0766	0.938981
ZNF195	11	3360491	3400448	0.401	rs7130882	-2.78	rs6578341	0.201	-5.65	-2.154	412	1	top1	0.2	2.7e-09	2.154	0.0312	0.401	rs427398	-2.71	rs6578341	0.201	-5.65	-0.077	412	1	top1	0.2	2.7e-09	0.077	0.939
RP11-430H10.1	11	45376922	45387672	0.5644	rs11038484	3.8	rs7950659	0.0821	-5.63	-0.437	518	10	lasso	0.28	6e-13	-1.49894	0.134	0.5644	rs3808976	3.08	rs7950659	0.0821	-5.63	-1.025	518	10	lasso	0.28	6e-13	0.07705	0.939
RP4-633O19__A.1	22	36784671	36792562	0.299	rs132671	-2.85	rs16996704	0.010539	-3.31	-0.24	567	567	blup	0.07	0.00051	0.6554	0.512182	0.299	rs9306306	2.55	rs16996704	0.010539	-3.31	0.156	567	567	blup	0.07	0.00051	-0.0761	0.93934
TTC4	1	55181495	55208330	0.2939	rs1475703	4.46	rs1368883	0.0276	-4.28	0.423	527	6	enet	0.031	0.016	-0.57624	0.564454	0.2939	rs1863668	-2.852	rs1368883	0.0276	-4.28	0.336	527	6	enet	0.031	0.016	0.07603	0.939394
MED15P9	2	130887194	130896859	0.2844	rs1922634	2.71	rs6736324	0.221886	6.43	1.349	194	1	top1	0.22	3.3e-10	1.349	0.177	0.2844	rs4662660	3.02	rs6736324	0.221886	6.43	0.076	194	1	top1	0.22	3.3e-10	0.076	0.939419
WDR93	15	90234028	90286869	0.477	rs3087378	-3.51	rs8035597	0.137319	-5.95	-0.358	391	5	lasso	0.24	3.6e-11	0.92456	0.355	0.477	rs2970359	-3.13	rs8035597	0.137319	-5.95	-0.259	391	5	lasso	0.24	3.6e-11	-0.07558	0.93975
RNF214	11	117103341	117156401	0.2829	rs2509209	-2.66	rs673738	0.028	4.12	0.241	535	1	top1	0.028	0.021	0.241	0.81	0.2829	rs11216517	2.72	rs673738	0.028	4.12	-0.075	535	1	top1	0.028	0.021	-0.075	0.94
RHBDL1	16	725666	728268	0.1891	rs4984867	2.51	rs12599342	0.0578	-4.2	-0.617	452	16	enet	0.07	0.00047	0.54649	0.585	0.1891	rs2384973	3.43	rs12599342	0.0578	-4.2	-0.243	452	16	enet	0.07	0.00047	0.07524	0.94002
RP11-299H22.5	15	62545929	62562879	0.2344	rs933806	-3.65	rs290334	0.046503	3.69	-1.016	497	1	top1	0.047	0.004	-1.016	0.31	0.2344	rs17271123	2.35	rs290334	0.046503	3.69	0.075	497	1	top1	0.047	0.004	0.075	0.94021
GS1-166A23.2	7	16633253	16633849	0.4554	rs706079	3.21	rs7802116	0.102177	-5.28	-1.643	642	33	enet	0.3	5.9e-14	1.09947	0.271565	0.4554	rs10227505	-4.33	rs7802116	0.102177	-5.28	0.214	642	33	enet	0.3	5.9e-14	0.07422	0.940835
GLIS3-AS1	9	3898642	3901248	0.2367	rs10758488	-3.73	rs2120972	0.110572	4.68	-0.084	742	1	top1	0.11	1.3e-05	-0.084	0.933056	0.2367	rs9298995	-3.95	rs2120972	0.110572	4.68	0.074	742	1	top1	0.11	1.3e-05	0.074	0.94101
PEX11G	19	7541761	7562335	0.2803	rs11671297	2.86	rs10411676	0.049215	4.16	-0.469	415	5	lasso	0.11	9.2e-06	-2.4741	0.01336	0.2803	rs7251814	3.34	rs10411676	0.049215	4.16	0.625	415	5	lasso	0.11	9.2e-06	-0.073852	0.941129
POGZ	1	151375200	151431941	0.2332	rs3828054	-2.75	rs11204824	0.071	4.67	-0.517	347	3	lasso	0.11	1.8e-05	-0.27131	0.786153	0.2332	rs12569193	2.682	rs11204824	0.071	4.67	-0.29	347	3	lasso	0.11	1.8e-05	0.07216	0.942474
SLC25A26	3	66119285	66438540	0.2396	rs4619732	2.8	rs1680402	0.080729	-4.22	0.719	385	1	top1	0.081	0.00019	-0.719	0.472	0.2396	rs6807028	-3.86	rs1680402	0.080729	-4.22	-0.072	385	1	top1	0.081	0.00019	0.072	0.942602
SENP6	6	76311225	76427997	0.1757	rs2748254	-3.43	rs3778007	0.098402	-4.79	-0.737	337	337	blup	0.1	2.2e-05	0.3857	0.699741	0.1757	rs12207159	-2.28	rs3778007	0.098402	-4.79	-0.027	337	337	blup	0.1	2.2e-05	0.07175	0.943
C1orf127	1	11006530	11042094	0.3132	rs12402967	-3.46	rs11121663	0.124	5.02	2.037	395	1	top1	0.12	4e-06	2.037	0.04165	0.3132	rs7555879	-3.761	rs11121663	0.124	5.02	0.071	395	1	top1	0.12	4e-06	0.071	0.943398
TMEM18	2	667335	676704	0.2546	rs1320362	3.63	rs2966398	0.134846	-5.03	0.567	494	1	top1	0.13	1.4e-06	-0.567	0.571	0.2546	rs12994164	3.4	rs2966398	0.134846	-5.03	0.071	494	1	top1	0.13	1.4e-06	-0.071	0.943398
RP11-159F24.5	5	43515376	43525412	0.1028	rs13177579	-3.1	rs7713479	0.087374	4.32	-0.856	256	1	top1	0.087	0.00011	-0.856	0.392	0.1028	rs3797307	2.36	rs7713479	0.087374	4.32	-0.071	256	1	top1	0.087	0.00011	-0.071	0.9434
WDR90	16	699325	717833	0.4204	rs4984867	2.51	rs4984683	0.0572	4.8	1.034	460	20	enet	0.21	1.2e-09	0.75598	0.45	0.4204	rs2384973	3.43	rs4984683	0.0572	4.8	-0.674	460	20	enet	0.21	1.2e-09	-0.07091	0.94347
GOSR1	17	28804380	28854610	0.238	rs7209032	-3.11	rs216475	0.205222	6.07	-2.191	320	1	top1	0.21	1.7e-09	-2.191	0.0285	0.238	rs4494608	-3.51	rs216475	0.205222	6.07	-0.07	320	1	top1	0.21	1.7e-09	-0.07	0.944
RP11-354A14.1	8	82797612	82835428	0.2132	rs6999711	3.15	rs774469	0.021527	3.77	1.225	324	17	enet	0.073	0.00039	1.16407	0.244	0.2132	rs7826017	-2.74	rs774469	0.021527	3.77	-0.464	324	17	enet	0.073	0.00039	-0.06998	0.944
LINC00880	3	156799456	156840793	0.6347	rs7650127	-3.36	rs1545854	0.384233	-7.79	-0.376	426	1	top1	0.38	3.8e-18	0.376	0.707	0.6347	rs1456103	-3.45	rs1545854	0.384233	-7.79	0.07	426	1	top1	0.38	3.8e-18	-0.07	0.944194
RP11-378J18.3	1	222763276	222766374	0.3373	rs4256814	2.04	rs2378583	0.177	-5.63	-0.34	331	1	top1	0.18	2.8e-08	0.34	0.733857	0.3373	rs17163185	1.935	rs2378583	0.177	-5.63	0.07	331	1	top1	0.18	2.8e-08	-0.07	0.944194
ZNF100	19	21905568	21950430	0.77	rs12052044	-2.57	rs12052044	0.212324	6.74	-2.567	298	39	enet	0.45	7e-22	-2.37249	0.01767	0.77	rs10164402	-1.88	rs12052044	0.212324	6.74	0.101	298	39	enet	0.45	7e-22	0.069406	0.944666
OR2L13	1	248261951	248264224	0.4961	rs1144814	3.39	rs4478844	0.301	7.23	0.551	363	5	lasso	0.31	2.1e-14	0.43397	0.664309	0.4961	rs7513527	2.565	rs4478844	0.301	7.23	0.048	363	5	lasso	0.31	2.1e-14	0.06907	0.944931
MORN1	1	2252692	2323146	0.4638	rs2460000	-3.15	rs3795272	0.102	-5.01	0.591	353	11	lasso	0.15	4.8e-07	-1.01292	0.311098	0.4638	rs7535528	3.393	rs3795272	0.102	-5.01	-0.419	353	11	lasso	0.15	4.8e-07	0.06904	0.94496
ASCL5	1	201083081	201096312	0.725	rs4915501	2.77	rs3738262	0.357	-7.79	1.256	657	14	lasso	0.36	4.5e-17	-0.90597	0.36495	0.725	rs6427864	2.828	rs3738262	0.357	-7.79	-0.052	657	14	lasso	0.36	4.5e-17	0.06838	0.945485
PGBD3	10	50723151	50725167	0.28	rs7075365	-2.74	rs1949884	0.052018	-3.93	-0.564	437	1	top1	0.052	0.0024	0.564	0.572754	0.28	rs7910114	2.81	rs1949884	0.052018	-3.93	0.068	437	1	top1	0.052	0.0024	-0.068	0.945786
LINC00960	3	75721542	75728454	0.5405	rs1489098	-2.36	rs11128490	0.295814	6.83	-0.487	176	1	top1	0.3	1.3e-13	-0.487	0.626	0.5405	rs12488427	-2.97	rs11128490	0.295814	6.83	0.068	176	1	top1	0.3	1.3e-13	0.068	0.945786
EPB41L4A	5	111478138	111755013	0.2938	rs6871040	3.26	rs12519569	0.202302	5.69	2.155	413	1	top1	0.2	2.3e-09	2.155	0.0312	0.2938	rs6868091	-3.29	rs12519569	0.202302	5.69	0.068	413	1	top1	0.2	2.3e-09	0.068	0.94579
PIGP	21	38431470	38445470	0.392	rs875224	-2.47	rs11701388	0.227905	6.42	0.004	435	1	top1	0.23	1.8e-10	0.004	0.9968	0.392	rs4816562	-3.33	rs11701388	0.227905	6.42	0.068	435	1	top1	0.23	1.8e-10	0.068	0.9458
EIF5A	17	7210318	7215774	0.221	rs8075218	-2.61	rs4796398	0.19722	5.71	0.283	458	1	top1	0.2	3.8e-09	0.283	0.777	0.221	rs17806045	-2.99	rs4796398	0.19722	5.71	0.068	458	1	top1	0.2	3.8e-09	0.068	0.946
NUP54	4	77035812	77069668	0.533	rs4241582	3.18	rs7667810	0.437527	8.26	-1.258	487	25	enet	0.46	2.1e-22	-0.38834	0.697761	0.533	rs17001357	-2.85	rs7667810	0.437527	8.26	-0.04	487	25	enet	0.46	2.1e-22	-0.06748	0.9462
RP11-479G22.8	10	33176189	33178239	0.4029	rs17296526	-3.08	rs2505389	0.213062	-6.92	-1.232	449	9	lasso	0.37	3.9e-17	1.52812	0.126483	0.4029	rs2666245	-2.71	rs2505389	0.213062	-6.92	-1.042	449	9	lasso	0.37	3.9e-17	0.06719	0.946431
RPL23AP7	2	114368079	114384667	0.4042	rs3982819	2.52	rs4849261	0.093407	5.3	-0.828	335	7	lasso	0.17	5.1e-08	-0.825	0.409	0.4042	rs6713750	2.47	rs4849261	0.093407	5.3	-0.369	335	7	lasso	0.17	5.1e-08	0.0666	0.946869
SDHA	5	218356	256815	0.3132	rs11747348	-3.26	rs9654453	0.139837	5.08	0.629	290	290	blup	0.16	1.2e-07	-1.00976	0.313	0.3132	rs2864967	2.88	rs9654453	0.139837	5.08	0.819	290	290	blup	0.16	1.2e-07	-0.0665	0.94699
ANO9	11	418263	442011	0.2733	rs6598008	-2.77	rs6421975	0.0377	4.31	-1.45	381	3	lasso	0.052	0.0024	-1.3257	0.185	0.2733	rs4963155	-2.59	rs6421975	0.0377	4.31	-0.096	381	3	lasso	0.052	0.0024	-0.067098	0.947
COL6A1	21	47401651	47424964	0.328	rs7281816	3.68	rs9978314	0.06627	-4.76	-1.602	471	20	enet	0.13	2.4e-06	1.4894	0.1364	0.328	rs12627639	-2.77	rs9978314	0.06627	-4.76	-0.275	471	20	enet	0.13	2.4e-06	0.0662	0.9472
WASIR2	16	72910	75123	0.6508	rs2541632	-2.9	rs8466	0.193	-5.62	0.794	227	9	lasso	0.25	1.7e-11	-1.55248	0.121	0.6508	rs395901	2.36	rs8466	0.193	-5.62	0.307	227	9	lasso	0.25	1.7e-11	0.06594	0.94743
CROCC	1	17066768	17299474	0.232	rs2977272	1.95	rs3818042	0.161	6.03	-0.303	279	7	lasso	0.2	2.7e-09	-0.04801	0.96171	0.232	rs11581590	-4.855	rs3818042	0.161	6.03	-0.015	279	7	lasso	0.2	2.7e-09	-0.06523	0.947988
MYH3	17	10531843	10560626	0.358	rs12941887	3.29	rs9904211	0.174711	5.41	-2.372	524	1	top1	0.17	3.4e-08	-2.372	0.0177	0.358	rs9907306	2.81	rs9904211	0.174711	5.41	-0.065	524	1	top1	0.17	3.4e-08	-0.065	0.948
ARHGAP44	17	12692856	12894960	0.225	rs7216829	3.78	rs7220143	0.052898	4.29	-2.315	557	1	top1	0.053	0.0022	-2.315	0.0206	0.225	rs16946773	3.47	rs7220143	0.052898	4.29	0.065	557	1	top1	0.053	0.0022	0.065	0.948
ATP10D	4	47487305	47595503	0.254	rs1596139	-3.48	rs10938490	0.162598	5.37	-0.404	398	1	top1	0.16	1.1e-07	-0.404	0.686213	0.254	rs3098797	3.23	rs10938490	0.162598	5.37	-0.065	398	1	top1	0.16	1.1e-07	-0.065	0.94817
IGLL1	22	23915312	23922495	0.3513	rs140156	3.2	rs131693	-0.000518	-2.95	-1.099	471	471	blup	0.014	0.078	-0.0239	0.980918	0.3513	rs5760176	2.83	rs131693	-0.000518	-2.95	-0.071	471	471	blup	0.014	0.078	0.0649	0.94824
RP11-383B4.4	10	18820778	18822265	0.3387	rs2153192	2.66	rs6482515	-0.004274	3.7	1.319	602	602	blup	0.067	0.00067	0.2601	0.794784	0.3387	rs16917646	2.64	rs6482515	-0.004274	3.7	0.817	602	602	blup	0.067	0.00067	-0.06451	0.948564
PDDC1	11	767220	777488	0.4425	rs2075853	3.42	rs12223324	0.408	8	1.019	421	1	top1	0.41	1.7e-19	1.019	0.308	0.4425	rs4963155	-2.59	rs12223324	0.408	8	0.064	421	1	top1	0.41	1.7e-19	0.064	0.949
CDIPT-AS1	16	29875155	29879371	0.5198	rs8058765	-2.34	rs889695	0.312	-7.55	0.605	162	4	lasso	0.33	2.8e-15	-0.78799	0.431	0.5198	rs8051096	2.55	rs889695	0.312	-7.55	-0.173	162	4	lasso	0.33	2.8e-15	0.06358	0.94931
SHPK	17	3511556	3539616	0.661	rs149592	-3.51	rs17707155	0.263312	6.51	-0.245	528	31	enet	0.34	9.9e-16	0.344	0.731	0.661	rs1006954	-3.14	rs17707155	0.263312	6.51	-0.989	528	31	enet	0.34	9.9e-16	-0.06285	0.95
ATP2A1	16	28889726	28915741	0.1543	rs153103	-2.85	rs10499	0.134	4.7	0.821	186	1	top1	0.13	1.5e-06	0.821	0.412	0.1543	rs889683	2.11	rs10499	0.134	4.7	-0.06	186	1	top1	0.13	1.5e-06	-0.06	0.95216
TBC1D30	12	65174589	65274812	0.178	rs6581565	4.13	rs7297857	-0.002815	-3.23	-1.508	324	324	blup	0.024	0.031	3.83226	0.000127	0.178	rs11175341	-2.63	rs7297857	-0.002815	-3.23	-0.072	324	324	blup	0.024	0.031	-0.0591	0.95287
ITPRIPL1	2	96991069	96994091	0.2569	rs17119598	2.63	rs772173	0.099821	-4.94	1.045	162	162	blup	0.12	4.6e-06	-0.79952	0.424	0.2569	rs11695514	-1.78	rs772173	0.099821	-4.94	-0.336	162	162	blup	0.12	4.6e-06	-0.0591	0.95288
RP11-624M8.1	6	125899704	126070336	0.3936	rs9375421	-3	rs1343116	0.321727	7.6	-0.324	334	5	lasso	0.37	4e-17	-0.0247	0.980272	0.3936	rs11968141	-2.05	rs1343116	0.321727	7.6	-0.067	334	5	lasso	0.37	4e-17	-0.05841	0.953
GLTP	12	110288748	110318293	0.4641	rs7313797	4.66	rs12823540	0.108813	-5.39	0.938	353	9	lasso	0.22	5.6e-10	1.21514	0.224311	0.4641	rs3742021	4.85	rs12823540	0.108813	-5.39	0.08	353	9	lasso	0.22	5.6e-10	-0.0582	0.95362
CLN5	13	77564795	77576652	0.386	rs9600862	-3.8	rs9530617	0.15475	-5.2	-2.481	450	1	top1	0.15	2.3e-07	2.481	0.0131	0.386	rs7330092	-2.93	rs9530617	0.15475	-5.2	0.058	450	1	top1	0.15	2.3e-07	-0.058	0.954
RP11-263K4.3	12	82906456	82909596	0.3286	rs11115373	2.69	rs7295566	0.099764	4.65	-0.14	367	367	blup	0.17	7.1e-08	-0.46144	0.644482	0.3286	rs12829683	-3.45	rs7295566	0.099764	4.65	1.541	367	367	blup	0.17	7.1e-08	-0.0573	0.9543
PSMF1	20	1093906	1160596	0.617	rs6107731	-2.98	rs3787573	0.188608	-5.66	0.571	712	13	lasso	0.26	4e-12	-0.8027	0.4222	0.617	rs2255651	-3.58	rs3787573	0.188608	-5.66	-0.46	712	13	lasso	0.26	4e-12	-0.0571	0.954436
TTC37	5	94799599	94890711	0.2332	rs4869255	3.88	rs17084869	0.145466	4.86	0.645	416	1	top1	0.15	5.4e-07	0.645	0.519	0.2332	rs3852192	-2.41	rs17084869	0.145466	4.86	-0.057	416	1	top1	0.15	5.4e-07	-0.057	0.95455
RP1-140A9.1	1	1822910	1824097	0.4985	rs2460000	-3.15	rs745910	0.219	-6.95	0.315	318	21	enet	0.35	3.6e-16	-0.4114	0.68078	0.4985	rs11589067	2.1	rs745910	0.219	-6.95	0.072	318	21	enet	0.35	3.6e-16	-0.05689	0.954632
LSG1	3	194361517	194393206	0.7571	rs7616390	-3.23	rs3821402	0.474476	8.67	1.048	536	10	lasso	0.48	6.2e-24	1.0196	0.308	0.7571	rs4687537	-3.98	rs3821402	0.474476	8.67	0.139	536	10	lasso	0.48	6.2e-24	0.05653	0.954917
RP11-697E2.7	15	90818266	90820841	0.3278	rs17180345	-2.78	rs1533327	0.197975	5.67	0.355	403	1	top1	0.2	3.5e-09	0.355	0.723	0.3278	rs2518967	-3.44	rs1533327	0.197975	5.67	-0.056	403	1	top1	0.2	3.5e-09	-0.056	0.95534
CTB-171A8.1	19	45135500	45222031	0.3857	rs7254776	2.95	rs714948	0.04522	4.85	-0.928	435	14	enet	0.13	2e-06	-0.92689	0.35399	0.3857	rs445925	3.57	rs714948	0.04522	4.85	-0.019	435	14	enet	0.13	2e-06	-0.055726	0.95556
PCM1	8	17780349	17885478	0.237	rs7006687	4.12	rs17635381	0.092652	-4.79	0.763	869	9	enet	0.11	1.7e-05	-1.28137	0.2	0.237	rs2588152	-3.65	rs17635381	0.092652	-4.79	-0.345	869	9	enet	0.11	1.7e-05	0.05475	0.956
ZNF660	3	44619715	44641186	0.6797	rs1105023	3.73	rs939649	0.592513	9.62	0.513	316	7	lasso	0.61	1.8e-33	0.3574	0.721	0.6797	rs6441819	-2.19	rs939649	0.592513	9.62	0.198	316	7	lasso	0.61	1.8e-33	0.05446	0.956565
SMIM20	4	25863452	25931435	0.267	rs13129901	2.65	rs2305670	0.151038	-5.6	-0.815	470	1	top1	0.15	3.2e-07	0.815	0.415072	0.267	rs16878186	2.87	rs2305670	0.151038	-5.6	-0.054	470	1	top1	0.15	3.2e-07	0.054	0.95694
ZNF780A	19	40575059	40596660	0.2612	rs2110231	2.97	rs2915972	0.088778	5	1.69	388	7	lasso	0.13	1.8e-06	1.27901	0.20089	0.2612	rs993983	-3.07	rs2915972	0.088778	5	-0.652	388	7	lasso	0.13	1.8e-06	0.053552	0.957292
TPM3P6	19	53982604	53983345	0.3794	rs12978545	2.95	rs7246687	0.107479	-4.94	-0.725	485	1	top1	0.11	1.7e-05	0.725	0.46845	0.3794	rs454006	3.52	rs7246687	0.107479	-4.94	0.053	485	1	top1	0.11	1.7e-05	-0.053	0.957732
PRKRA	2	179296141	179316162	0.1697	rs334051	3.88	rs10497513	0.004527	3.4	0.75	469	469	blup	0.056	0.0017	-0.49403	0.621	0.1697	rs16866378	-2.03	rs10497513	0.004527	3.4	-0.355	469	469	blup	0.056	0.0017	-0.0526	0.958073
DNAJC19P5	2	178093919	178094234	0.4476	rs1551289	2.87	rs941274	0.016389	-3.34	-0.528	503	20	enet	0.095	5.6e-05	2.15979	0.0308	0.4476	rs17629451	-2.6	rs941274	0.016389	-3.34	-1.6	503	20	enet	0.095	5.6e-05	-0.0525	0.958138
AP001626.2	21	44068381	44071354	0.511	rs384716	3.32	rs915848	0.077418	-5.58	-0.195	664	8	lasso	0.2	2.7e-09	0.89515	0.3707	0.511	rs7277003	-2.77	rs915848	0.077418	-5.58	-0.339	664	8	lasso	0.2	2.7e-09	-0.0523	0.9583
POTEF	2	130831108	130886795	0.1812	rs1922634	2.71	rs12474222	0.113399	4.94	1.343	195	1	top1	0.11	1e-05	1.343	0.179	0.1812	rs4662660	3.02	rs12474222	0.113399	4.94	-0.052	195	1	top1	0.11	1e-05	-0.052	0.958529
AC025918.2	15	59182166	59186281	0.144	rs4774315	-3.17	rs8029301	0.003706	3.5	-2.44	484	484	blup	0.039	0.0075	-2.6867	0.00722	0.144	rs7183561	2.72	rs8029301	0.003706	3.5	-0.912	484	484	blup	0.039	0.0075	-0.0503	0.95989
DGKQ	4	952675	980683	0.378	rs3806761	3.69	rs11248060	0.13304	-4.91	-0.94	399	1	top1	0.13	1.7e-06	0.94	0.347218	0.378	rs11939380	-3.53	rs11248060	0.13304	-4.91	-0.05	399	1	top1	0.13	1.7e-06	0.05	0.96012
RP4-568F9.6	20	18303196	18339944	0.26	rs4814685	-3.09	rs2424158	0.1131	-4.97	0.722	491	1	top1	0.11	1.1e-05	-0.722	0.4703	0.26	rs6081232	-4.05	rs2424158	0.1131	-4.97	0.05	491	1	top1	0.11	1.1e-05	-0.05	0.960122
ZNF417	19	58411664	58427978	0.3808	rs7249682	-2.65	rs1047128	0.161915	5.2	1.11	473	7	lasso	0.2	3.1e-09	1.81111	0.07012	0.3808	rs11665675	3.82	rs1047128	0.161915	5.2	-0.231	473	7	lasso	0.2	3.1e-09	0.049739	0.96033
MED31	17	6547862	6554954	0.423	rs11657453	-3.6	rs10491082	0.243634	-6.61	1.392	570	15	enet	0.25	1.2e-11	-1.5358	0.125	0.423	rs1509123	-2.38	rs10491082	0.243634	-6.61	0.095	570	15	enet	0.25	1.2e-11	-0.04875	0.961
TRPT1	11	63991355	63993342	0.2267	rs7949291	2.95	rs2236647	0.0529	-4.05	0.177	343	5	enet	0.078	0.00025	0.18459	0.854	0.2267	rs12575642	2.81	rs2236647	0.0529	-4.05	1.063	343	5	enet	0.078	0.00025	0.048574	0.961
TM7SF3	12	27126128	27167367	0.4371	rs12578750	-2.29	rs6487582	0.05144	4.52	1.787	527	10	lasso	0.17	3.4e-08	0.53966	0.589431	0.4371	rs7312159	4.11	rs6487582	0.05144	4.52	-0.039	527	10	lasso	0.17	3.4e-08	-0.0489	0.96102
PALM3	19	14164177	14169971	0.2755	rs4926308	-2.8	rs2306190	0.006244	-3.3	-0.2407	285	1	top1	0.0062	0.16	0.24068	0.8098	0.2755	rs2900969	-2.33	rs2306190	0.006244	-3.3	0.0489	285	1	top1	0.0062	0.16	-0.048864	0.961028
NUPR1	16	28548606	28550495	0.0923	rs153103	-2.85	rs4788069	0.0492	-3.77	1.942	211	1	top1	0.049	0.0031	-1.94188	0.0522	0.0923	rs12447286	2.84	rs4788069	0.0492	-3.77	0.0484	211	1	top1	0.049	0.0031	-0.04843	0.96137
TRAPPC12-AS1	2	3485013	3486180	0.4794	rs4850031	-2.73	rs4264589	0.154189	-6.67	-0.786	566	14	enet	0.2	2e-09	0.30337	0.762	0.4794	rs4583476	3.37	rs4264589	0.154189	-6.67	-0.376	566	14	enet	0.2	2e-09	0.0482	0.961586
CHD1L	1	146714291	146767443	0.2906	rs41442646	-2.61	rs11800580	0.185	5.43	-1.253	407	1	top1	0.18	1.3e-08	-1.253	0.210206	0.2906	rs6677424	2.499	rs11800580	0.185	5.43	0.048	407	1	top1	0.18	1.3e-08	0.048	0.961716
OR2L3	1	248223984	248224922	0.3503	rs1857585	-3.39	rs4478844	0.172	5.81	0.551	383	1	top1	0.17	4.3e-08	0.551	0.581634	0.3503	rs12075454	3.136	rs4478844	0.172	5.81	0.048	383	1	top1	0.17	4.3e-08	0.048	0.961716
OR2L2	1	248201474	248202607	0.2983	rs1857585	-3.39	rs4478844	0.152	5.09	0.551	395	1	top1	0.15	2.9e-07	0.551	0.581634	0.2983	rs12075454	3.136	rs4478844	0.152	5.09	0.048	395	1	top1	0.15	2.9e-07	0.048	0.961716
RP11-1C8.4	8	104495626	104513904	0.3231	rs1512350	-3.2	rs12544166	0.139041	5.99	-1.186	396	4	lasso	0.24	4.3e-11	-1.7236	0.0848	0.3231	rs16870060	-2.03	rs12544166	0.139041	5.99	0.032	396	4	lasso	0.24	4.3e-11	-0.04758	0.962
SLC26A1	4	972861	987228	0.599	rs3806761	3.69	rs3796622	0.476136	8.69	0.672	399	1	top1	0.48	1.3e-23	0.672	0.501584	0.599	rs11939380	-3.53	rs3796622	0.476136	8.69	0.047	399	1	top1	0.48	1.3e-23	0.047	0.96251
PILRB	7	99949799	99965356	0.7405	rs7778571	-2.94	rs11761253	0.560323	9.56	0.604	294	1	top1	0.56	1.7e-29	0.604	0.545844	0.7405	rs2734897	2.56	rs11761253	0.560323	9.56	0.047	294	1	top1	0.56	1.7e-29	0.047	0.962513
C2orf88	2	190744335	191068210	0.1934	rs1882892	-2.4	rs2582762	0.033325	-4.05	-2.154	341	341	blup	0.1	3.5e-05	1.43363	0.152	0.1934	rs4853638	2	rs2582762	0.033325	-4.05	-0.731	341	341	blup	0.1	3.5e-05	0.0469	0.962558
NFX1	9	33290509	33371155	0.4677	rs603150	2.4	rs830576	0.306616	7.87	-0.358	457	18	enet	0.35	1.6e-16	-0.28657	0.774441	0.4677	rs13292245	-3.54	rs830576	0.306616	7.87	0.176	457	18	enet	0.35	1.6e-16	0.04659	0.962844
C6orf201	6	4079456	4131185	0.3163	rs7743738	-3.79	rs7166	0.05573	-4.65	1.569	637	42	enet	0.069	0.00053	-1.1554	0.247944	0.3163	rs41392545	3.56	rs7166	0.05573	-4.65	-0.421	637	42	enet	0.069	0.00053	0.04664	0.963
SPAG7	17	4862521	4871167	0.429	rs11078514	-3.19	rs1056626	0.109423	4.79	-0.823	440	7	lasso	0.16	9.5e-08	0.4213	0.674	0.429	rs6066	2.93	rs1056626	0.109423	4.79	-1.416	440	7	lasso	0.16	9.5e-08	-0.04582	0.963
MS4A14	11	60163775	60185161	0.4027	rs519743	-2.87	rs1373060	0.222	-7.03	0.089	458	7	lasso	0.24	4.4e-11	-0.32547	0.745	0.4027	rs474243	-3.9	rs1373060	0.222	-7.03	0.073	458	7	lasso	0.24	4.4e-11	0.045846	0.963
DNAJC27	2	25166505	25194963	0.1612	rs10198275	3.08	rs4146916	-0.006481	-3.33	1.699	327	327	blup	0.027	0.023	-3.19325	0.00141	0.1612	rs3731629	2.28	rs4146916	-0.006481	-3.33	2.15	327	327	blup	0.027	0.023	0.0458	0.963459
CCT8	21	30428126	30446118	0.179	rs16983785	2.88	rs2070610	0.088362	4.58	1.134	428	12	enet	0.12	7.4e-06	1.51564	0.1296	0.179	rs8129328	1.71	rs2070610	0.088362	4.58	-0.038	428	12	enet	0.12	7.4e-06	0.0457	0.9635
RP11-314C16.1	6	8784411	8785678	0.3434	rs850188	-3.62	rs6927589	0.307648	7.02	-1.373	400	1	top1	0.31	3.5e-14	-1.373	0.169752	0.3434	rs4529337	2.83	rs6927589	0.307648	7.02	-0.045	400	1	top1	0.31	3.5e-14	-0.045	0.964
RP11-449L13.2	11	16505631	16506218	0.2146	rs297346	4.09	rs12800576	0.0444	-3.73	0.785	355	3	lasso	0.066	0.0007	-0.67663	0.499	0.2146	rs297346	4.53	rs12800576	0.0444	-3.73	0.282	355	3	lasso	0.066	0.0007	0.045032	0.964
MRPL45P2	17	45527934	45569858	0.388	rs12601027	-3.14	rs16958421	-0.006489	-3.58	0.681	358	358	blup	0.024	0.029	-0.5623	0.574	0.388	rs2292700	-4.28	rs16958421	-0.006489	-3.58	0.983	358	358	blup	0.024	0.029	0.04533	0.964
FLVCR1	1	213031597	213072705	0.2913	rs3890801	2.94	rs1284852	0.112	4.87	0.262	414	4	lasso	0.12	4.1e-06	-0.0303	0.975831	0.2913	rs7555918	-3.096	rs1284852	0.112	4.87	-0.369	414	4	lasso	0.12	4.1e-06	-0.04507	0.964052
AC073133.1	7	156230483	156238282	0.2449	rs7784908	2.9	rs3912927	0.042719	4.08	-1.485	493	1	top1	0.043	0.0055	-1.485	0.137544	0.2449	rs6957768	3.18	rs3912927	0.042719	4.08	0.045	493	1	top1	0.043	0.0055	0.045	0.964107
TMEM51	1	15479028	15546976	0.273	rs6692559	-2.43	rs1883761	0.148	4.99	-1.261	556	1	top1	0.15	4.3e-07	-1.261	0.207309	0.273	rs742362	-3.219	rs1883761	0.148	4.99	0.045	556	1	top1	0.15	4.3e-07	0.045	0.964107
DNM1P46	15	100330361	100347132	0.5339	rs325383	3.3	rs11855419	0.207532	-5.89	-0.778	541	1	top1	0.21	1.4e-09	0.778	0.437	0.5339	rs12442846	-2.65	rs11855419	0.207532	-5.89	0.045	541	1	top1	0.21	1.4e-09	-0.045	0.96411
HGFAC	4	3443614	3451211	0.304	rs10013535	3.55	rs3021126	0.00696	-4.24	0.521	358	358	blup	0.066	0.00073	-0.40826	0.683084	0.304	rs177769	2.95	rs3021126	0.00696	-4.24	0.399	358	358	blup	0.066	0.00073	0.04437	0.96461
DKFZP779L1853	12	48592170	48595814	0.2566	rs11168634	-3.11	rs11168450	0.166973	-5.46	0.442	516	1	top1	0.17	7.1e-08	-0.442	0.658489	0.2566	rs4760608	3.46	rs11168450	0.166973	-5.46	0.044	516	1	top1	0.17	7.1e-08	-0.044	0.9649
TBC1D32	6	121400640	121655891	0.4101	rs1555772	3.4	rs4946540	-0.005903	3.37	0.844	337	337	blup	0.14	1.4e-06	-0.3112	0.755627	0.4101	rs12200040	-3.27	rs4946540	-0.005903	3.37	0.144	337	337	blup	0.14	1.4e-06	-0.04422	0.965
PTGES3L	17	41120105	41132545	0.189	rs1799967	-2.56	rs10840	0.082588	-4.12	0.089	258	1	top1	0.083	0.00016	-0.089	0.929	0.189	rs8176255	-2.64	rs10840	0.082588	-4.12	0.044	258	1	top1	0.083	0.00016	-0.044	0.965
AP001469.7	21	47666804	47667596	0.16	rs7281816	3.68	rs2839173	0.148678	4.91	0.802	475	1	top1	0.15	4e-07	0.802	0.4226	0.16	rs8126828	2.68	rs2839173	0.148678	4.91	-0.043	475	1	top1	0.15	4e-07	-0.043	0.9657
EIF2AK1	7	6061881	6098861	0.2808	rs10254043	-3.4	rs685415	0.166178	5.29	-2.012	331	1	top1	0.17	7.7e-08	-2.012	0.04422	0.2808	rs836554	3.52	rs685415	0.166178	5.29	-0.043	331	1	top1	0.17	7.7e-08	-0.043	0.965702
C2orf43	2	20883788	21022882	0.3798	rs921599	-3.97	rs13385191	0.223778	-6.16	-0.632	512	1	top1	0.22	2.7e-10	0.632	0.527	0.3798	rs12720828	3.19	rs13385191	0.223778	-6.16	-0.043	512	1	top1	0.22	2.7e-10	0.043	0.965702
VTN	17	26691290	26700110	0.161	rs8067428	3.46	rs2227721	0.108866	4.9	0.088	270	1	top1	0.11	1.5e-05	0.088	0.93	0.161	rs8078361	3.37	rs2227721	0.108866	4.9	0.042	270	1	top1	0.11	1.5e-05	0.042	0.966
ALDH7A1	5	125877533	125931110	0.217	rs6888913	3.51	rs6861395	0.001097	4.06	1.16	416	416	blup	0.002	0.25	0.83506	0.404	0.217	rs3734173	2.74	rs6861395	0.001097	4.06	0.05	416	416	blup	0.002	0.25	0.0422	0.96632
ACTR3	2	114647537	114720173	0.1794	rs3982819	2.52	rs9677951	0.095919	4.37	0.908	290	1	top1	0.096	4.9e-05	0.908	0.364	0.1794	rs10864931	-2.53	rs9677951	0.095919	4.37	-0.042	290	1	top1	0.096	4.9e-05	-0.042	0.966499
PDE6D	2	232597135	232650982	0.2299	rs12623587	3.66	rs11902683	0.10564	4.66	0.267	350	1	top1	0.11	2.1e-05	0.267	0.789	0.2299	rs7559114	2.67	rs11902683	0.10564	4.66	-0.042	350	1	top1	0.11	2.1e-05	-0.042	0.966499
IFT57	3	107879659	107941417	0.3047	rs3996017	-3.22	rs11707076	0.019386	4.09	0.588	407	29	enet	0.071	0.00047	0.4682	0.64	0.3047	rs9878595	3.78	rs11707076	0.019386	4.09	-0.058	407	29	enet	0.071	0.00047	0.04173	0.966713
ERMAP	1	43282795	43310660	0.5319	rs1055055	2.65	rs9960	0.256	-6.68	0.551	431	7	lasso	0.26	4.7e-12	-0.30228	0.762442	0.5319	rs1098782	-2.923	rs9960	0.256	-6.68	0.209	431	7	lasso	0.26	4.7e-12	-0.04124	0.967104
RP5-858B6.3	1	231010592	231014761	0.2575	rs740492	-3.26	rs1202589	0.162	5.44	-0.739	619	1	top1	0.16	1.1e-07	-0.739	0.459907	0.2575	rs4548449	3.357	rs1202589	0.162	5.44	-0.041	619	1	top1	0.16	1.1e-07	-0.041	0.967296
SMC2	9	106856541	106903698	0.3085	rs1403822	-3.86	rs10120101	0.174156	5.9	-0.33	503	3	lasso	0.19	1.2e-08	0.24301	0.807997	0.3085	rs2196799	-3.15	rs10120101	0.174156	5.9	-0.135	503	3	lasso	0.19	1.2e-08	-0.04026	0.967888
LINC00174	7	65841031	65866325	0.5682	rs6972813	-1.68	rs12530898	0.305087	7.35	-0.965	238	21	enet	0.35	4e-16	-0.67739	0.498161	0.5682	rs6968534	1.59	rs12530898	0.305087	7.35	0.031	238	21	enet	0.35	4e-16	-0.04011	0.968005
2022-03-06	5	10353815	10440500	0.1659	rs4398608	3.35	rs2967944	0.102361	-4.76	-0.047	607	1	top1	0.1	2.8e-05	0.047	0.963	0.1659	rs182073	2.79	rs2967944	0.102361	-4.76	0.04	607	1	top1	0.1	2.8e-05	-0.04	0.96809
SH3BP5-AS1	3	15295691	15306000	0.1665	rs988682	-2.69	rs9864422	0.091197	4.1	-1.785	447	1	top1	0.091	7.5e-05	-1.785	0.0743	0.1665	rs3864041	2.47	rs9864422	0.091197	4.1	-0.04	447	1	top1	0.091	7.5e-05	-0.04	0.968093
FAM228B	2	24299396	24392509	0.4771	rs2288073	4.39	rs1134516	0.397744	-8.01	0.714	318	1	top1	0.4	6.7e-19	-0.714	0.475	0.4771	rs12616678	3.66	rs1134516	0.397744	-8.01	0.04	318	1	top1	0.4	6.7e-19	-0.04	0.968093
NOTCH2NL	1	145209119	145291972	0.1615	rs2992020	2.68	rs4126494	0.0871	4.14	-0.029	101	1	top1	0.087	0.00011	-0.029	0.976865	0.1615	rs16827043	-1.449	rs4126494	0.0871	4.14	-0.039	101	1	top1	0.087	0.00011	-0.039	0.96889
AC021016.7	2	219218798	219219295	0.1798	rs3791961	-3.36	rs6723716	0.024033	-3.92	0.688	398	21	enet	0.049	0.0033	-1.46378	0.143	0.1798	rs11899020	-2.83	rs6723716	0.024033	-3.92	-0.411	398	21	enet	0.049	0.0033	0.0389	0.968992
FAM220CP	9	99883941	99884771	0.4106	rs1052270	-2.69	rs3747493	0.403234	-8.12	-0.083	299	1	top1	0.4	3.3e-19	0.083	0.933852	0.4106	rs12551443	2.81	rs3747493	0.403234	-8.12	-0.038	299	1	top1	0.4	3.3e-19	0.038	0.969688
CTSV	9	99794940	99801925	0.2472	rs1052270	-2.69	rs4743056	0.044075	3.41	-0.598	262	4	lasso	0.047	0.0036	-0.08179	0.934814	0.2472	rs12551443	2.81	rs4743056	0.044075	3.41	-1.174	262	4	lasso	0.047	0.0036	0.03759	0.970012
RP11-274B21.9	7	128330505	128331771	0.3395	rs3993434	-2.44	rs6467210	0.140911	5.23	1.22	366	7	lasso	0.15	2.6e-07	1.23294	0.217599	0.3395	rs339099	-2.86	rs6467210	0.140911	5.23	-0.02	366	7	lasso	0.15	2.6e-07	-0.03747	0.970113
SPATC1L	21	47581062	47604390	0.363	rs7281816	3.68	rs3788252	0.08722	-4.74	0.689	494	16	enet	0.097	4.6e-05	-1.15159	0.2495	0.363	rs8126828	2.68	rs3788252	0.08722	-4.74	0.27	494	16	enet	0.097	4.6e-05	-0.0374	0.9702
FGD3	9	95709733	95798518	0.2116	rs7036984	3.78	rs10992587	0.063624	3.9	1.856	416	1	top1	0.064	0.00087	1.856	0.063454	0.2116	rs12335532	3.54	rs10992587	0.063624	3.9	-0.037	416	1	top1	0.064	0.00087	-0.037	0.970485
RP5-943J3.1	1	90254473	90256051	0.3066	rs17130851	3.73	rs475636	0.321	-7.14	-1.656	376	1	top1	0.32	7.3e-15	1.656	0.097722	0.3066	rs7542860	2.983	rs475636	0.321	-7.14	-0.037	376	1	top1	0.32	7.3e-15	0.037	0.970485
FAM153B	5	175487692	175559261	0.4107	rs12658312	-3.14	rs7443800	0.175346	-6.18	1.558	314	5	lasso	0.24	4.7e-11	-1.93331	0.0532	0.4107	rs12521617	3.16	rs7443800	0.175346	-6.18	-0.577	314	5	lasso	0.24	4.7e-11	0.0364	0.97095
SKP1P1	7	65888392	65888880	0.1595	rs6972813	-1.68	rs3735141	0.034308	3.67	-0.896	240	3	lasso	0.041	0.0062	-0.64231	0.52067	0.1595	rs6968534	1.59	rs3735141	0.034308	3.67	0.098	240	3	lasso	0.041	0.0062	0.03638	0.970977
NUDT7	16	77756411	77776157	0.665	rs1366546	3.56	rs8062738	0.176	5.67	1.285	889	50	enet	0.2	3e-09	0.34286	0.732	0.665	rs7201773	-3.53	rs8062738	0.176	5.67	-0.908	889	50	enet	0.2	3e-09	0.03609	0.97121
RP11-418J17.1	1	119683082	119818596	0.5593	rs6428830	-2.69	rs4508058	0.351	-7.56	0.663	416	1	top1	0.35	2.1e-16	-0.663	0.507331	0.5593	rs1539188	2.953	rs4508058	0.351	-7.56	-0.036	416	1	top1	0.35	2.1e-16	0.036	0.971282
TNFRSF11A	18	59992520	60058516	0.231	rs9966208	-3.52	rs663354	0.16171	-5.6	1.425	486	7	lasso	0.19	6.8e-09	-1.8356	0.06642	0.231	rs1573402	-3.19	rs663354	0.16171	-5.6	0.271	486	7	lasso	0.19	6.8e-09	0.0359	0.971335
TPGS2	18	34360019	34409068	0.359	rs1625542	-3.04	rs2586786	0.10428	5.34	-1.299	433	4	lasso	0.19	9.9e-09	-1.3572	0.17471	0.359	rs11081949	2.97	rs2586786	0.10428	5.34	-0.099	433	4	lasso	0.19	9.9e-09	0.0355	0.971693
RP1-137D17.2	6	169826515	169827164	0.2013	rs6605524	-3.09	rs16887985	0.022421	3.87	0.435	579	579	blup	0.052	0.0024	0.2393	0.810864	0.2013	rs12183440	-2.52	rs16887985	0.022421	3.87	-0.515	579	579	blup	0.052	0.0024	0.03521	0.972
DPYSL4	10	134000404	134019280	0.3609	rs4437956	3.49	rs11592988	0.182936	-5.98	1.047	464	1	top1	0.18	1.5e-08	-1.047	0.2951	0.3609	rs2698779	-2.85	rs11592988	0.182936	-5.98	-0.035	464	1	top1	0.18	1.5e-08	0.035	0.97208
STAP2	19	4324040	4342783	0.652	rs11085096	3.65	rs34302459	0.44987	8.43	-0.072	368	1	top1	0.45	6e-22	-0.072	0.9426	0.652	rs350887	3.46	rs34302459	0.44987	8.43	-0.035	368	1	top1	0.45	6e-22	-0.035	0.97208
ATG7	3	11313995	11597543	0.1993	rs347587	-3.5	rs1046593	0.035127	4.2	-0.763	516	3	lasso	0.044	0.0051	0.0717	0.943	0.1993	rs6781438	-2.73	rs1046593	0.035127	4.2	-0.206	516	3	lasso	0.044	0.0051	0.0344	0.972557
GBA2	9	35737002	35749983	0.2131	rs2772220	-2.83	rs10814274	0.124327	-4.92	1.747	417	1	top1	0.12	3.8e-06	-1.747	0.080637	0.2131	rs10972462	3.12	rs10814274	0.124327	-4.92	0.034	417	1	top1	0.12	3.8e-06	-0.034	0.972877
TLE6	19	2977444	2995177	0.3463	rs10401784	-3.67	rs6510730	0.154167	5.75	1.45	428	5	lasso	0.17	6.5e-08	1.79754	0.07225	0.3463	rs759073	2.99	rs6510730	0.154167	5.75	-0.034	428	5	lasso	0.17	6.5e-08	0.03376	0.973069
MAEA	4	1283639	1333925	0.349	rs17681105	-3.91	rs13149575	0.073896	5.61	0.599	383	383	blup	0.19	4.9e-09	-0.24258	0.808329	0.349	rs11939380	-3.53	rs13149575	0.073896	5.61	0.193	383	383	blup	0.19	4.9e-09	0.03366	0.97315
ZDHHC1	16	67428322	67450377	0.195	rs35316276	-3.72	rs3730393	0.0211	4.88	-1.102	234	24	enet	0.086	0.00012	0.29896	0.765	0.195	rs13334918	3.3	rs3730393	0.0211	4.88	0.256	234	24	enet	0.086	0.00012	0.0336	0.9732
TTC9B	19	40721965	40724306	0.1738	rs2110231	2.97	rs7249146	0.073628	4.2	-1.167	390	1	top1	0.074	0.00036	-1.167	0.24321	0.1738	rs11666249	-2.54	rs7249146	0.073628	4.2	0.033	390	1	top1	0.074	0.00036	0.033	0.973675
TAF1A	1	222731244	222763166	0.2109	rs4256814	2.04	rs4481859	0.0105	-3.3	0.805	331	1	top1	0.01	0.11	-0.805	0.42082	0.2109	rs17163185	1.935	rs4481859	0.0105	-3.3	0.033	331	1	top1	0.01	0.11	-0.033	0.973675
RP11-1C8.7	8	104493494	104493847	0.406	rs1512350	-3.2	rs12544166	0.278673	6.94	-1.186	402	1	top1	0.28	8.6e-13	-1.186	0.236	0.406	rs16870060	-2.03	rs12544166	0.278673	6.94	0.032	402	1	top1	0.28	8.6e-13	0.032	0.974
RP11-564C4.6	10	52415727	52420232	0.3763	rs2660214	-2.97	rs4935737	0.164428	6.49	-0.085	438	4	lasso	0.33	2.7e-15	-0.50817	0.611333	0.3763	rs2224249	2.47	rs4935737	0.164428	6.49	-0.273	438	4	lasso	0.33	2.7e-15	0.03229	0.974245
AC004540.5	7	26438213	26538594	0.4656	rs6954965	-3.52	rs1013688	0.321038	-7.2	0.537	493	1	top1	0.32	7.6e-15	-0.537	0.591268	0.4656	rs10951138	-2.88	rs1013688	0.321038	-7.2	0.032	493	1	top1	0.32	7.6e-15	-0.032	0.974472
GS1-124K5.3	7	65956083	65958553	0.2181	rs6972813	-1.68	rs12530898	0.109719	4.46	-0.965	244	1	top1	0.11	1.4e-05	-0.965	0.334545	0.2181	rs6968534	1.59	rs12530898	0.109719	4.46	0.031	244	1	top1	0.11	1.4e-05	0.031	0.97527
GS1-124K5.2	7	65892936	65918621	0.1978	rs6972813	-1.68	rs12530898	0.114256	4.52	-0.965	246	1	top1	0.11	9.5e-06	-0.965	0.334545	0.1978	rs6968534	1.59	rs12530898	0.114256	4.52	0.031	246	1	top1	0.11	9.5e-06	0.031	0.97527
TMEM8A	16	420773	434396	0.455	rs2541632	-2.9	rs763144	0.256	-6.46	0.642	385	1	top1	0.26	9.5e-12	-0.642	0.521	0.455	rs2384973	3.43	rs763144	0.256	-6.46	-0.031	385	1	top1	0.26	9.5e-12	0.031	0.97527
ZNF429	19	21688366	21739072	0.3586	rs11085436	-2.58	rs8112960	0.196834	-5.93	-0.316	299	1	top1	0.2	4e-09	0.316	0.752	0.3586	rs8111827	2.06	rs8112960	0.196834	-5.93	-0.031	299	1	top1	0.2	4e-09	0.031	0.97527
EGFEM1P	3	167967310	168548387	0.6595	rs4122924	2.24	rs1522982	0.41134	-8.15	1.259	333	6	lasso	0.42	2.5e-20	-1.2062	0.228	0.6595	rs9290340	-2.61	rs1522982	0.41134	-8.15	0.257	333	6	lasso	0.42	2.5e-20	-0.03047	0.975691
TCP11	6	35085848	35116387	0.3334	rs9658107	-2.83	rs3756856	0.155358	5.1	1.358	422	1	top1	0.16	2.1e-07	1.358	0.174464	0.3334	rs3800377	2.87	rs3756856	0.155358	5.1	0.03	422	1	top1	0.16	2.1e-07	0.03	0.976
POLI	18	51795774	51847636	0.257	rs35428499	2.12	rs669442	0.14402	5.3	-0.513	333	1	top1	0.14	6.2e-07	-0.513	0.60795	0.257	rs7239568	-3.53	rs669442	0.14402	5.3	-0.03	333	1	top1	0.14	6.2e-07	-0.03	0.976067
CCDC94	19	4247076	4269087	0.2627	rs10422881	2.75	rs11671900	0.185559	5.43	0.008	370	1	top1	0.19	1.2e-08	0.008	0.99362	0.2627	rs350887	3.46	rs11671900	0.185559	5.43	-0.03	370	1	top1	0.19	1.2e-08	-0.03	0.976067
SFI1	22	31884732	32014476	0.6431	rs12330058	-2.47	rs5998054	0.315453	7.24	-1.134	357	357	blup	0.51	4.4e-26	-1.9841	0.04724	0.6431	rs7285683	-3.41	rs5998054	0.315453	7.24	-0.364	357	357	blup	0.51	4.4e-26	0.0296	0.9764
RP11-54D18.2	9	14993310	15019727	0.5651	rs1389733	3.72	rs10961825	0.328087	7.68	-0.074	663	19	enet	0.33	1.9e-15	-0.05439	0.956627	0.5651	rs10961640	-3.94	rs10961825	0.328087	7.68	0.054	663	19	enet	0.33	1.9e-15	-0.02954	0.976433
RNASEL	1	182542769	182558391	0.1667	rs10911097	-2.88	rs501085	0.0536	-4.15	-1.329	456	1	top1	0.054	0.0021	1.329	0.183848	0.1667	rs661506	3.354	rs501085	0.0536	-4.15	-0.029	456	1	top1	0.054	0.0021	0.029	0.976865
CLDN15	7	100875373	100882101	0.4503	rs848650	3.24	rs7808669	0.219483	6.46	-0.952	377	4	lasso	0.31	3e-14	-0.82316	0.410415	0.4503	rs11765099	-3.16	rs7808669	0.219483	6.46	-0.124	377	4	lasso	0.31	3e-14	0.02817	0.977529
VSIG8	1	159824106	159832447	0.4721	rs17373453	-2.59	rs4133290	0.353	7.56	0.164	510	7	lasso	0.38	8.5e-18	-0.20457	0.83791	0.4721	rs6670084	-3.493	rs4133290	0.353	7.56	0.0301	510	7	lasso	0.38	8.5e-18	0.02637	0.978965
TCP11L1	11	33060963	33127489	0.4343	rs10835974	3.37	rs12276196	0.232	6.31	-0.705	308	7	lasso	0.24	8.4e-11	-0.76953	0.442	0.4343	rs12787998	-2.77	rs12276196	0.232	6.31	0.211	308	7	lasso	0.24	8.4e-11	0.026586	0.979
KLHL2P1	4	120255484	120299388	0.26	rs17324968	3.45	rs1546505	0.184873	6.76	1.345	440	440	blup	0.22	5e-10	0.40373	0.686414	0.26	rs17050208	1.97	rs1546505	0.184873	6.76	-0.242	440	440	blup	0.22	5e-10	-0.02561	0.97957
SPATA1	1	84972339	85031877	0.1967	rs17110590	-2.94	rs17110519	0.0765	-4.78	-0.514	538	1	top1	0.076	0.00028	0.514	0.607252	0.1967	rs9724696	2.896	rs17110519	0.0765	-4.78	0.025	538	1	top1	0.076	0.00028	-0.025	0.980055
FAM129A	1	184759858	184943682	0.251	rs10911611	-2.52	rs472289	0.109	-4.51	0.134	402	1	top1	0.11	1.6e-05	-0.134	0.893403	0.251	rs16823344	2.814	rs472289	0.109	-4.51	0.025	402	1	top1	0.11	1.6e-05	-0.025	0.980055
TOMM20	1	235272651	235292251	0.1632	rs7554192	-2.88	rs7554276	0.0178	-3.98	-1.286	411	411	blup	0.033	0.014	-1.21026	0.226179	0.1632	rs508208	3.007	rs7554276	0.0178	-3.98	-1.277	411	411	blup	0.033	0.014	-0.02456	0.980408
TTC33	5	40714577	40756077	0.1546	rs7715597	-2.64	rs1070446	0.133875	4.9	1.411	431	1	top1	0.13	1.6e-06	1.411	0.158	0.1546	rs1899949	-2.86	rs1070446	0.133875	4.9	-0.024	431	1	top1	0.13	1.6e-06	-0.024	0.98085
RASA4DP	7	102322283	102330916	0.6453	rs803105	2.5	rs2109995	0.013675	3.63	0.707	205	205	blup	0.17	6.4e-08	0.07616	0.939293	0.6453	rs2242587	2.36	rs2109995	0.013675	3.63	-0.042	205	205	blup	0.17	6.4e-08	0.02287	0.981754
MYO7B	2	128293378	128395303	0.3489	rs3771290	-2.66	rs11890913	0.049559	-4.1	1.286	416	5	lasso	0.1	3.3e-05	-1.1784	0.239	0.3489	rs13031703	2.56	rs11890913	0.049559	-4.1	0.247	416	5	lasso	0.1	3.3e-05	0.0227	0.981872
SYNGR2	17	76164639	76169608	0.61	rs17639481	3.82	rs4789546	0.092851	-5.94	-0.987	531	6	lasso	0.4	6.9e-19	1.094	0.274	0.61	rs12185261	4.22	rs4789546	0.092851	-5.94	0.143	531	6	lasso	0.4	6.9e-19	-0.02216	0.982
EDN1	6	12290596	12297427	0.1969	rs9380630	2.75	rs500843	0.019636	-4.27	1.078	571	571	blup	0.042	0.006	-0.9748	0.329676	0.1969	rs7749672	-4.68	rs500843	0.019636	-4.27	1.067	571	571	blup	0.042	0.006	0.02234	0.982
AC083843.1	8	135804263	135810515	0.5259	rs7812708	-3.13	rs737196	0.209192	-5.91	0.289	564	6	lasso	0.24	3.4e-11	-0.56196	0.574	0.5259	rs7460111	-3.44	rs737196	0.209192	-5.91	-0.926	564	6	lasso	0.24	3.4e-11	-0.02239	0.982
CTD-2008P7.10	17	26546311	26547031	0.189	rs8074653	3.55	rs9900666	0.015562	-3.76	-0.541	278	278	blup	0.031	0.015	-0.1251	0.9	0.189	rs8078361	3.37	rs9900666	0.015562	-3.76	0.7	278	278	blup	0.031	0.015	0.02253	0.982
CTB-113P19.4	5	151031836	151035010	0.5084	rs7724604	-2.78	rs357629	0.110556	5.28	-0.25	573	9	lasso	0.22	5.6e-10	-0.45249	0.651	0.5084	rs1864964	2.52	rs357629	0.110556	5.28	-0.727	573	9	lasso	0.22	5.6e-10	0.0223	0.9822
RP11-345P4.7	1	1603429	1604850	0.6348	rs28710181	2.84	rs6604981	0.35	7.54	-1.352	309	1	top1	0.35	2.5e-16	-1.352	0.176375	0.6348	rs12077700	2.272	rs6604981	0.35	7.54	0.022	309	1	top1	0.35	2.5e-16	0.022	0.982448
A4GNT	3	137842560	137851229	0.3238	rs1442608	-3.09	rs2622744	0.179616	-5.63	-0.429	362	1	top1	0.18	2.1e-08	0.429	0.668	0.3238	rs6439772	-3.71	rs2622744	0.179616	-5.63	-0.022	362	1	top1	0.18	2.1e-08	0.022	0.982448
RP11-981P6.1	12	89954906	89987798	0.3804	rs6538183	2.78	rs8181784	0.321452	7.21	0.286	359	1	top1	0.32	7.3e-15	0.286	0.774878	0.3804	rs4842644	-2.71	rs8181784	0.321452	7.21	-0.022	359	1	top1	0.32	7.3e-15	-0.022	0.98245
AC005013.5	7	28998566	28998961	0.3364	rs41305	3.18	rs2018683	0.218305	-6.14	1.348	687	1	top1	0.22	4.7e-10	-1.348	0.177658	0.3364	rs6956877	2.91	rs2018683	0.218305	-6.14	-0.021	687	1	top1	0.22	4.7e-10	0.021	0.983246
XPC	3	14186647	14214562	0.2054	rs4383497	-3.08	rs2279017	0.050825	-4.37	-0.85	582	1	top1	0.051	0.0027	0.85	0.395	0.2054	rs1106333	2.69	rs2279017	0.050825	-4.37	0.021	582	1	top1	0.051	0.0027	-0.021	0.983246
DXO	6	31937587	31940069	0.3698	rs2269426	4.62	rs4151669	0.057829	-4.11	0.042	222	6	lasso	0.094	5.7e-05	-0.583	0.55987	0.3698	rs429150	-4.96	rs4151669	0.057829	-4.11	0.402	222	6	lasso	0.094	5.7e-05	-0.02009	0.984
AC069213.1	3	195341818	195347104	0.6745	rs9879452	2.77	rs4677617	0.153527	5.92	0.902	298	298	blup	0.34	4.9e-16	0.8388	0.402	0.6745	rs6605338	-3.08	rs4677617	0.153527	5.92	1.567	298	298	blup	0.34	4.9e-16	0.01952	0.984423
RP11-399D6.2	9	22646199	22824212	0.5779	rs1948680	3.86	rs505061	0.036569	-4.74	0.934	423	423	blup	0.14	7.6e-07	1.86323	0.06243	0.5779	rs12350224	-3.32	rs505061	0.036569	-4.74	-1.721	423	423	blup	0.14	7.6e-07	0.0192	0.984684
APTX	9	32972604	33025166	0.6226	rs4879592	-3.16	rs10758180	0.27268	-8.01	-0.449	479	10	lasso	0.4	3.1e-19	0.36876	0.712304	0.6226	rs13292245	-3.54	rs10758180	0.27268	-8.01	0.237	479	10	lasso	0.4	3.1e-19	-0.01883	0.984979
DCUN1D4	4	52709166	52783003	0.146	rs17473696	2.87	rs7695726	-0.004828	3.13	-0.192	156	156	blup	0.038	0.0083	-0.54435	0.586204	0.146	rs1482108	-3.63	rs7695726	-0.004828	3.13	-1.139	156	156	blup	0.038	0.0083	0.01821	0.98547
PRSS36	16	31150246	31161415	0.324	rs12445568	-4.93	rs1052352	0.0138	-3.78	-1.422	248	25	enet	0.042	0.0057	-0.04198	0.967	0.324	rs11150624	-3.02	rs1052352	0.0138	-3.78	-0.251	248	25	enet	0.042	0.0057	0.01815	0.98552
RP11-219B4.5	8	86134675	86157755	0.1903	rs434496	-3.04	rs2132589	0.085035	5.09	-1.135	240	1	top1	0.085	0.00013	-1.135	0.256	0.1903	rs1006976	2.2	rs2132589	0.085035	5.09	0.018	240	1	top1	0.085	0.00013	0.018	0.986
RAB30-AS1	11	82783108	82817621	0.236	rs3780	3.46	rs10431152	0.0619	-4.3	0.549	425	1	top1	0.062	0.001	-0.549	0.583	0.236	rs4944429	-3.91	rs10431152	0.0619	-4.3	0.018	425	1	top1	0.062	0.001	-0.018	0.986
NAA60	16	3493611	3536963	0.312	rs886528	3.17	rs13740	0.177	-5.44	0.751	348	1	top1	0.18	2.8e-08	-0.751	0.453	0.312	rs2037984	-2.63	rs13740	0.177	-5.44	0.017	348	1	top1	0.18	2.8e-08	-0.017	0.98644
DISP2	15	40650436	40663257	0.7086	rs11630891	3	rs2289328	0.308476	7.45	-1.223	399	9	lasso	0.37	1.8e-17	-1.16759	0.243	0.7086	rs2016546	3.13	rs2289328	0.308476	7.45	0.515	399	9	lasso	0.37	1.8e-17	-0.01616	0.98711
GUSBP3	5	68790040	69006341	0.3251	rs10038816	-2.35	rs28431145	0.084257	4.73	1.618	98	1	top1	0.084	0.00014	1.618	0.106	0.3251	rs12651858	2.27	rs28431145	0.084257	4.73	-0.016	98	1	top1	0.084	0.00014	-0.016	0.98723
RP11-861E21.2	18	12438889	12446510	0.572	rs11080561	2.21	rs12455481	0.32257	-7.14	-0.995	410	79	enet	0.39	2.3e-18	1.3614	0.17338	0.572	rs888264	3.46	rs12455481	0.32257	-7.14	-1.359	410	79	enet	0.39	2.3e-18	-0.0155	0.987667
LINC00643	14	62584285	62596352	0.201	rs7148330	4.17	rs8008645	0.154	-5.05	2.554	477	1	top1	0.15	2.3e-07	-2.554	0.010649	0.201	rs8021670	3.37	rs8008645	0.154	-5.05	-0.014	477	1	top1	0.15	2.3e-07	0.014	0.98883
ZEB2P1	4	16362309	16398946	0.464	rs950946	-3.79	rs1501139	0.337111	7.27	1.667	581	1	top1	0.34	1.2e-15	1.667	0.095514	0.464	rs2313734	-3.15	rs1501139	0.337111	7.27	0.014	581	1	top1	0.34	1.2e-15	0.014	0.98883
DBF4B	17	42785976	42829632	0.785	rs2157839	-3.71	rs16970944	0.400676	-7.93	0.438	390	13	lasso	0.42	3.5e-20	-1.0002	0.317	0.785	rs5910	-4.45	rs16970944	0.400676	-7.93	-0.161	390	13	lasso	0.42	3.5e-20	0.01333	0.989
GABPB1-AS1	15	50647606	50659636	0.7866	rs11070759	-2.88	rs677143	0.501051	9.13	-0.467	421	10	lasso	0.56	3.1e-29	-0.37593	0.707	0.7866	rs2009833	-2.89	rs677143	0.501051	9.13	-0.113	421	10	lasso	0.56	3.1e-29	-0.01299	0.98964
RP11-449P15.2	7	919427	926184	0.1984	rs11976017	-4.11	rs9791614	-0.005516	-3.83	-0.418	333	15	enet	0.0024	0.24	-0.5688	0.569491	0.1984	rs13241587	2.92	rs9791614	-0.005516	-3.83	0.612	333	15	enet	0.0024	0.24	-0.01251	0.990022
PCSK4	19	1481427	1490751	0.6111	rs3760994	-3.29	rs197198	0.110855	-5.57	-0.787	405	18	lasso	0.21	7.2e-10	1.3798	0.16765	0.6111	rs7250547	-2.71	rs197198	0.110855	-5.57	0.519	405	18	lasso	0.21	7.2e-10	0.011899	0.990506
LNP1	3	100120243	100175163	0.4349	rs7641299	-2.7	rs277646	0.274597	7.1	1.067	403	1	top1	0.27	1.3e-12	1.067	0.286	0.4349	rs6791887	-3.05	rs277646	0.274597	7.1	0.011	403	1	top1	0.27	1.3e-12	0.011	0.991223
FRRS1L	9	111892573	111929571	0.284	rs10816720	2.62	rs7468610	0.171904	-5.97	-0.387	597	3	lasso	0.25	2.4e-11	1.01873	0.30833	0.284	rs966697	3.01	rs7468610	0.171904	-5.97	0.524	597	3	lasso	0.25	2.4e-11	-0.01067	0.991484
SPATA6L	9	4553386	4666674	0.3901	rs10974914	-2.29	rs3824440	0.011434	4.25	0.71	686	686	blup	0.13	2.3e-06	-0.07703	0.938597	0.3901	rs295258	3.09	rs3824440	0.011434	4.25	-0.473	686	686	blup	0.13	2.3e-06	0.01042	0.991689
RP1-224A6.9	1	22427106	22427853	0.2676	rs2275360	2.71	rs2445138	-0.00513	3.35	-0.74	495	495	blup	0.023	0.033	-1.23371	0.217312	0.2676	rs7550977	3.319	rs2445138	-0.00513	3.35	-0.012	495	495	blup	0.023	0.033	-0.00993	0.992079
C19orf48	19	51300961	51308186	0.4012	rs7249788	3.48	rs11668998	0.029585	4.49	-0.624	535	535	blup	0.075	0.00031	-1.07549	0.28216	0.4012	rs17716134	-3.01	rs11668998	0.029585	4.49	0.127	535	535	blup	0.075	0.00031	-0.00985	0.992141
RP11-367J11.3	4	7096298	7105112	0.299	rs11933482	-4.46	rs10516183	0.077017	-5.41	1.039	654	13	enet	0.094	5.6e-05	-0.86704	0.385918	0.299	rs17755381	3.4	rs10516183	0.077017	-5.41	0.124	654	13	enet	0.094	5.6e-05	-0.00966	0.99229
RP11-420K14.2	19	21860352	21861023	0.3701	rs11085436	-2.58	rs7254018	0.29606	-6.96	-0.356	307	1	top1	0.3	1.3e-13	0.356	0.72184	0.3701	rs10164402	-1.88	rs7254018	0.29606	-6.96	0.009	307	1	top1	0.3	1.3e-13	-0.009	0.992819
RAPGEF4-AS1	2	173541869	173600934	0.2045	rs6712008	3.05	rs10193942	0.125056	4.54	-0.257	494	1	top1	0.13	3.5e-06	-0.257	0.797	0.2045	rs13024014	3.29	rs10193942	0.125056	4.54	0.009	494	1	top1	0.13	3.5e-06	0.009	0.992819
LRRC28	15	99791567	99930934	0.5224	rs325383	3.3	rs3803472	0.282426	-6.89	0.717	545	545	blup	0.3	8.4e-14	-2.79618	0.00517	0.5224	rs11247377	-2.85	rs3803472	0.282426	-6.89	0.242	545	545	blup	0.3	8.4e-14	-0.00898	0.99284
FAM83A-AS1	8	124213412	124214983	0.2572	rs4870821	3.01	rs7824629	-0.006491	3.39	-0.203	535	535	blup	0.052	0.0023	0.29107	0.771	0.2572	rs12548263	3.44	rs7824629	-0.006491	3.39	0.805	535	535	blup	0.052	0.0023	0.00858	0.993
RUVBL1	3	127783621	127872757	0.2406	rs7630666	2.88	rs6439116	0.09511	4.27	1.714	424	424	blup	0.11	2.1e-05	0.1333	0.894	0.2406	rs3773159	3.48	rs6439116	0.09511	4.27	0.318	424	424	blup	0.11	2.1e-05	-0.00764	0.993908
TOM1L1	17	52976748	53037988	0.243	rs11655260	2.76	rs9899602	0.140565	-5.75	-1.068	476	14	enet	0.15	4.5e-07	0.6926	0.489	0.243	rs2907639	-2.85	rs9899602	0.140565	-5.75	-0.324	476	14	enet	0.15	4.5e-07	-0.00719	0.994
RP11-131N11.4	10	62494100	62501586	0.3889	rs1934759	-4.61	rs7919724	0.160617	-5.85	-0.545	429	6	lasso	0.18	1.5e-08	0.66067	0.508824	0.3889	rs1897368	2.25	rs7919724	0.160617	-5.85	0.445	429	6	lasso	0.18	1.5e-08	0.00752	0.994001
F10	13	113777128	113803843	0.37	rs3814260	-3.76	rs488703	0.06579	4.85	-0.346	443	6	lasso	0.092	6.8e-05	-0.384	0.70098	0.37	rs9550218	-3.21	rs488703	0.06579	4.85	0.072	443	6	lasso	0.092	6.8e-05	-0.00572	0.995
EOGT	3	69024365	69063091	0.2534	rs7616625	-4.05	rs1001498	0.018502	3.99	-1.61	458	36	enet	0.049	0.0031	-1.0255	0.305	0.2534	rs1398064	-3.59	rs1001498	0.018502	3.99	0.964	458	36	enet	0.049	0.0031	0.00581	0.995368
CTC-297N7.8	17	10575791	10579323	0.425	rs12941887	3.29	rs9904211	0.294695	8.02	-2.372	514	9	enet	0.3	9.6e-14	-2.379	0.0174	0.425	rs9907306	2.81	rs9904211	0.294695	8.02	-0.065	514	9	enet	0.3	9.6e-14	-0.00442	0.996
AKTIP	16	53525562	53538323	0.2219	rs7185783	-3.06	rs2160290	0.0645	-4.76	0.048	402	1	top1	0.064	0.00081	-0.048	0.962	0.2219	rs17820875	3.29	rs2160290	0.0645	-4.76	-0.005	402	1	top1	0.064	0.00081	0.005	0.99601
CHID1	11	867357	915058	0.4597	rs4963037	4.04	rs6682	0.212	6.28	-0.131	402	17	enet	0.25	1.7e-11	-0.39342	0.694	0.4597	rs4963155	-2.59	rs6682	0.212	6.28	0.406	402	17	enet	0.25	1.7e-11	0.004371	0.997
CARM1P1	9	2907073	3053408	0.2279	rs7847026	-2.79	rs3858039	0.056085	-4.53	-0.283	533	9	lasso	0.079	0.00023	-0.37089	0.710721	0.2279	rs17713409	2.92	rs3858039	0.056085	-4.53	0.072	533	9	lasso	0.079	0.00023	-0.00363	0.997101
RP11-44F14.8	16	53420856	53422997	0.2419	rs16952195	2.91	rs2908787	0.133	5.75	-0.294	381	15	enet	0.16	1.7e-07	0.00361	0.997	0.2419	rs2387879	3.1	rs2908787	0.133	5.75	-0.024	381	15	enet	0.16	1.7e-07	-0.00325	0.99741
DBNL	7	44084239	44109055	0.2007	rs10228823	-3.86	rs4640970	0.026084	4.35	1.814	345	4	lasso	0.071	0.00045	1.73352	0.083004	0.2007	rs17803447	-3.32	rs4640970	0.026084	4.35	0.265	345	4	lasso	0.071	0.00045	0.00268	0.997859
LINC00339	1	22351681	22357716	0.724	rs2275360	2.71	rs11586488	0.427	8.18	-0.415	518	11	lasso	0.43	1.1e-20	-0.73623	0.461591	0.724	rs7550977	3.319	rs11586488	0.427	8.18	0.286	518	11	lasso	0.43	1.1e-20	0.00265	0.997888
RP3-523K23.2	6	54807965	54809897	0.117	rs7738215	3.4	rs1115159	0.003655	-3.76	1.551	462	462	blup	0.03	0.018	-0.9932	0.320613	0.117	rs10484984	3.42	rs1115159	0.003655	-3.76	1.202	462	462	blup	0.03	0.018	0.00274	0.998
AC093495.4	3	14186223	14189784	0.1906	rs745940	3.16	rs2733552	0.138273	4.78	-1.026	565	1	top1	0.14	1e-06	-1.026	0.305	0.1906	rs1106333	2.69	rs2733552	0.138273	4.78	-0.002	565	1	top1	0.14	1e-06	-0.002	0.998404
FUT11	10	75532379	75540009	0.2346	rs7909915	-2.23	rs7076525	0.085037	-4.79	0.2	241	1	top1	0.085	0.00013	-0.2	0.841481	0.2346	rs10824075	-2.9	rs7076525	0.085037	-4.79	0.002	241	1	top1	0.085	0.00013	-0.002	0.998404
SIDT1	3	113251143	113348425	0.1806	rs7625411	2.62	rs2399477	0.015527	3.3	0.664	436	436	blup	0.021	0.038	1.2209	0.222	0.1806	rs10934215	3.38	rs2399477	0.015527	3.3	1.363	436	436	blup	0.021	0.038	-0.00198	0.998418
RPS12P26	15	90749804	90750199	0.2628	rs17180345	-2.78	rs8043146	-0.005879	-3.4	0.893	420	420	blup	0.013	0.085	0.89807	0.369	0.2628	rs2970359	-3.13	rs8043146	-0.005879	-3.4	0.575	420	420	blup	0.013	0.085	0.00197	0.99843
CPNE4	3	131252409	132004254	0.2704	rs6790962	3.18	rs36101593	0.021517	4.97	0.00792	486	4	lasso	0.096	5e-05	-0.5775	0.564	0.2704	rs1827816	2.8	rs36101593	0.021517	4.97	-0.43	486	4	lasso	0.096	5e-05	-0.00116	0.999074
L34079.4	19	44078790	44079559	0.2323	rs2682563	2.27	rs3213263	0.137347	5.36	0.846	394	9	lasso	0.16	1.1e-07	0.71238	0.47623	0.2323	rs4802189	2.32	rs3213263	0.137347	5.36	0.123	394	9	lasso	0.16	1.1e-07	0.000426	0.99966
RP11-885L14.1	11	79698556	79700673	0.2734	rs283296	-3.72	rs1479310	-0.00269	-3.34	-0.353	538	538	blup	0.085	0.00014	2.37083	0.0177	0.2734	rs7945761	3.2	rs1479310	-0.00269	-3.34	0.03	538	538	blup	0.085	0.00014	-0.000447	1
